# Metabolic characterization of plasma and cyst fluid from cystic precursors to pancreatic cancer patients reveal metabolic signatures of bacterial infection

**DOI:** 10.1101/2020.11.03.20225524

**Authors:** Ann Morgell, Julie A. Reisz, Zeeshan Ateeb, Haleh Davanian, Susanne E. Reinsbach, Asif Halimi, Rogier Gaiser, Roberto Valente, Urban Arnelo, Marco Del Chiaro, Margaret Sällberg Chen, Angelo D’Alessandro

## Abstract

Pancreatic cancer is the seventh leading cause of cancer-related death worldwide, with a 5-year survival rate as low as 9%. One factor complicating the management of pancreatic cancer is the lack of reliable tools for early diagnosis. While up to 50% of the adult population has been shown to develop precancerous pancreatic cysts, limited and insufficient approaches are currently available to determine whether a cyst is going to progress into pancreatic cancer. Recently, we used metabolomics approaches to identify candidate markers of disease progression in patients diagnosed with intraductal papillary mucinous neoplasms (IPMNs) undergoing pancreatic resection. Here we enrolled an independent cohort to verify the candidate markers from our previous study with orthogonal quantitative methods in plasma and cyst fluid from serous cystic neoplasm and IPMN (either low- or high-grade dysplasia or pancreatic ductal adenocarcinoma). We thus validated these markers with absolute quantitative methods through the auxilium of stable isotope-labelled internal standards in a new independent cohort. Finally, we identified novel markers of IPMN status and disease progression – including amino acids, carboxylic acids, conjugated bile acids, free and carnitine-conjugated fatty acids, purine oxidation products and TMAO. We show that the levels of these metabolites of potential bacterial origin correlated with the degree of bacterial enrichment in the cyst, as determined by 16S RNA. Overall, our findings are interesting per se, owing to the validation of previous markers and identification of novel small molecule signatures of IPMN and disease progression. In addition, our findings further fuel the provoking debate as to whether bacterial infections may represent an etiological contributor to the development and severity of the disease in pancreatic cancer, in like fashion to other cancers (e.g., *Helicobacter pylori* and gastric cancer).

**Key points:**

- We identified and quantified novel markers of IPMN cyst status and pancreatic cancer disease progression – including amino acids, carboxylic acids, conjugated bile acids, free and carnitine-conjugated fatty acids, purine oxidation products and TMAO.
- We show that the levels of these metabolites of potential bacterial origin correlated with the degree of bacterial enrichment in the cyst, as determined by 16S RNA.

## Supplementary Table 1 for "Metabolic characterization of plasma and cyst fluid from cystic precursors to pancreatic cancer patients reveal metabolic signatures of bacterial infection"

### Sheet: Rel quant - PLASMA
								P70 plasma	P89 plasma	P92 plasma	P122 plasma	P124 plasma	P155	P14 cyst	P48 P	P49 P	P32 P	P60	P113 plasma	P131 Plasma	130	132	P157 Plasma	P7 P	P8 P	P10 cyst	P31 P	54 P	P75	P74 P	P76 plasma	P91 plasma	O90	P98 plasma	P97 plasma	P121 Plasma	127	P144 plasma	P146 plasma	P147 plasma	P145 plasma	P172	P102 plasma	P118 plasma	P36 P	P41 P	P43 P	P109 plasma	P71 plasma	P95 P	P193 plasma	P140 plasma	P134 plasma	P176	P28 P	P73 plasma	P117 plasma	P150 plasma	P17 P	P40 P
								PDAC + IPMN	PDAC + IPMN	PDAC + IPMN	PDAC + IPMN	PDAC + IPMN	PDAC + IPMN	Adenocarcinoma + IPMN	PDAC + IPMN	PDAC + IPMN	PDAC + IPMN	IPMN	IPMN	IPMN	IPMN	IPMN	IPMN + PanNET G2	IPMN	IPMN	IPMN	IPMN	IPMN	IPMN	IPMN	IPMN	IPMN	IPMN	IPMN	IPMN	IPMN	IPMN	IPMN + Chronic pancreatitis	incipient IPMN	IPMN	IPMN	IPMN	IPMN	IPMN	IPMN	IPMN	IPMN	IPMN?	MCN	MCN	MCN	MCN	MCN	MCN	Cystic PanNet	Serous cyst adenoma	Serous cyst adenoma	Serous cyst adenoma	Serous cyst adenoma	Serous cyst adenoma	QUALITY CONTROL
								varying	LGD / fHGD	HGD	LGD up to HGD	HGD	HGD	HGD	HGD	HGD	LGD	HGD	fHGD	LGD fHGD	LGD fHGD	LGD fHGD	HGD	HGD	MGD / fHGD	L-MGD / fHGD	LGD / fHGD	MGD	LGD-MGD	MGD	L-MGD	L-MGD	LGD	LGD	LGD	LGD	LGD up to MGD	LGD	LGD	L-MGD	LGD	LGD	MGD	LGD	LGD / fMGD	MGD	L-MGD		LGD	LGD	LGD fHGD	LGD up to MGD	HGD	No dysplasia		LGD	LGD	LGD												medians
								Cancer	Cancer	Cancer	Cancer	Cancer	Cancer	Cancer	Cancer	Cancer	Cancer	IPMN HGD	IPMN HGD	IPMN HGD	IPMN HGD	IPMN HGD	IPMN HGD	IPMN HGD	IPMN HGD	IPMN HGD	IPMN HGD	IPMN-LGD	IPMN-LGD	IPMN-LGD	IPMN-LGD	IPMN-LGD	IPMN-LGD	IPMN-LGD	IPMN-LGD	IPMN-LGD	IPMN-LGD	IPMN-LGD	IPMN-LGD	IPMN-LGD	IPMN-LGD	IPMN-LGD	IPMN-LGD	IPMN-LGD	IPMN-LGD	IPMN-LGD	IPMN-LGD	other	other	other	other	other	other	other	other	SCN	SCN	SCN	SCN	SCN										medians					cancer/LGD		cancer/SCN		HGD/LGD		HGD/SCN
N.		compound	CmpdID	Pathway	parent	medRt	Polarity	F24_04	F24_09	F24_11	F24_33	F24_34	F24_38	F24_40	F24_41	F24_42	F24_52	F24_01	F24_17	F24_20	F24_22	F24_35	F24_39	F24_43	F24_44	F24_45	F24_46	F24_02	F24_05	F24_06	F24_07	F24_10	F24_12	F24_15	F24_16	F24_19	F24_21	F24_23	F24_24	F24_25	F24_27	F24_28	F24_30	F24_32	F24_47	F24_48	F24_49	F24_31	F24_03	F24_13	F24_14	F24_36	F24_37	F24_29	F24_53	F24_08	F24_18	F24_26	F24_50	F24_51	blank1	blank2	blank3	blank4	Techmix1	Techmix2	Techmix3	Techmix4	Techmix5	Cancer	IPMN HGD	IPMN LGD	SCN	other	FC	p value	FC	p value	FC	p value	FC	p value
1	Alanine Plasma	Alanine	C00041	Amino acids	90.0556	0.65064	DD+	3797040	5629068	7056668	6904616	6402030	6870702	5682726	5213785	3248417	5522664	8936741	11412600	7380162	7845786	7982440	9620559	8775019	6598334	9892337	7913572	6131162	10065580	13978130	9044159	13315520	11584410	14435460	8202138	8546554	9172533	7772438	7393094	9946863	7571398	9252591	7546104	7508344	10951920	9820726	7996490	7224022	6102372	11735320	6791968	8221040	11530930	6714694	6151552	5537918	12947800	7368444	7960736	7947610	494635	402188	691101	670010	8580013	8501611	8792668	8189378	8070998	5655897	8.37873e+06	9108346	7947610	7007995	0.620958	3.55928e-05	0.711648	0.019676	0.919896	0.282345	1.05425	0.79204
2	Arginine Plasma	Arginine	C00062	Amino acids	175.119	0.646635	DD+	2433257	3598059	2760219	1942544	3687223	2296887	1338692	4643475	2601743	3204783	2002478	3498050	3228513	3404345	2880085	2055920	4290635	3481110	1551688	3821990	2474922	2028796	3275008	4657222	3578827	2122862	5024538	5315582	3250026	1791929	2185400	2318476	2518799	4212788	2907427	1668550	2811550	2615604	3196889	2504494	3154175	2770876	1994782	3915677	4836070	3661699	2034423	3140605	3146740	1584420	1321718	3283749	2428129	632340	34906.3	729179	779455	3318655	2466425	3047624	2983175	2689211	2680981	3316429	2713577	2428129	3147390	0.987988	0.667809	1.10413	0.349875	1.22216	0.996943	1.36584	0.191204
3	Asparagine Plasma	Asparagine	C00152	Amino acids	133.061	0.659671	DD+	334741	347604	361472	306165	377138	181399	391880	420591	291240	349521	419166	412071	390811	444198	309598	248799	463092	261824	350543	358458	401928	404236	340512	326436	332720	341410	491883	447216	366679	423493	460162	477086	265647	407711	534321	358409	367595	362226	484385	312470	409534	456148	407320	362536	341625	504242	278794	254846	375787	447919	349156	406918	281909	104188	12497.8	84500.3	108806	379292	334835	269605	370096	352046	348562	374634	384761	375787	384928	0.905918	0.0351595	0.927553	0.330153	0.973679	0.295596	0.996932	0.869469
4	Aspartate Plasma	Aspartate	C00049	Amino acids	132.029	0.61965	LB-	2.54954e+06	3533471	2.9099e+06	2033073	1.83568e+06	2899376	1.99602e+06	2.33153e+06	2.15443e+06	2225282	3.46563e+06	2.50394e+06	1.94436e+06	1.94036e+06	2.11503e+06	2.47828e+06	2279073	2.57968e+06	2.15827e+06	2.44786e+06	3010606	2.55604e+06	2.66555e+06	3.77635e+06	3.28491e+06	2571011	3243398	3.89878e+06	2.45127e+06	2.16321e+06	2526831	2.17119e+06	2.12178e+06	2.30546e+06	2.94714e+06	3.36686e+06	2.40178e+06	2.23866e+06	2.12956e+06	2.09262e+06	2281479	2.52667e+06	3.25497e+06	2883601	2330311	2.16485e+06	2.27381e+06	1.85428e+06	2.53199e+06	2.35948e+06	2.4988e+06	2485194	2.31009e+06	74165.6	79508.4	56404.9	73996.9	2.44048e+06	2.72347e+06	2739812	2.91763e+06	2695905	2.27841e+06	2.36347e+06	2.54143e+06	2485194	2305895	0.896505	0.253206	0.916792	0.968605	0.929973	0.146459	0.951019	0.825308
5	Glutamate Plasma	Glutamate	C00025	Amino acids	148.06	0.664664	DD+	1418307	1158124	1646094	2962158	2690349	9690446	3106409	2162290	1334272	1564489	2933333	1434850	2623837	1579421	4119800	2432232	1927068	2890519	1773299	1535414	3442343	3010453	2923957	1101478	2927829	2345447	3644175	864342	1910418	3026158	2827949	1862165	2208128	1582434	1061078	2324916	1320776	3024520	2161532	1686130	749648	1658331	2305758	1511167	1584080	972879	1639474	2108891	1043194	3023566	957473	2433047	4015053	347957	33603.9	323895	332845	2388754	1823872	2162149	2332997	1955770	1904192	2179650	2266522	2433047	1611777	0.840138	0.413463	0.782637	0.701036	0.961672	0.848506	0.895852	0.956935
6	Glutamine Plasma	Glutamine	C00064	Amino acids	147.076	0.654416	DD+	15185510	16763850	16445380	11870500	16875390	4637580	10302420	14497170	8436017	11782210	16466120	17238040	15931610	13424400	15660420	14372990	20979130	14365100	17218040	12650950	17945460	16783620	19377810	16996130	16135460	14294160	21384610	15984620	13017870	14863360	19349560	23779230	11855980	13511080	23640480	18097670	12826170	13838180	22909070	12923160	18176060	18691790	17386870	15314060	12908240	14468150	15969540	12518840	18053870	18250530	11582330	14662040	15669450	309198	14408.6	277986	331379	18716400	13254440	13062640	15804320	12806780	13183835	15796015	16459540	15669450	15641800	0.800984	0.0076816	0.841372	0.167263	0.959688	0.389811	1.00808	0.893343
7	Histidine Plasma	Histidine	C00135	Amino acids	156.077	0.594757	DD+	1982678	2700049	2291283	1929979	2362708	1803748	2321941	2578526	1774879	1381809	3048501	3289435	2279345	2117124	2907178	2420423	2862569	1799384	2708947	2417879	2039371	3168671	2670420	3100753	2993253	2395142	3323310	3016308	2892449	2563181	2716456	2263832	2717113	2372637	2470123	2812202	2218602	2380038	2911446	2139795	2938729	3276654	3319361	2283144	2981915	3346833	3174890	1973653	3060793	2905765	2424488	2747551	1692596	246312	48893.3	506303	426402	2435030	2223972	2311511	2686149	2618754	2.13698e+06	2564685	2693438	2747551	3.0784e+06	0.793403	0.000932275	0.777776	0.0907739	0.952198	0.63936	0.933444	0.94463
8	Leucine Plasma	Leucine	C00123	Amino acids	132.102	0.951246	DD+	85169740	63126770	127499400	103073800	107427200	79603830	176416700	191469900	142219600	71738570	99962280	176242400	102127400	104387000	102049200	120765400	50079950	106620900	169183800	116213300	99522920	203313400	90519740	109464500	271248300	112235600	165796700	94733500	28875830	65185130	78537020	137423900	114111900	54901730	123098700	109089800	97107490	32961470	134603200	121688600	90130620	81202250	112016000	107942000	117492400	148000200	29584480	77067740	95202220	118336600	69002430	118249000	94687830	803423	1093485	1524202	1427401	112236700	116652100	118736700	104900100	114173400	105250500	105503950	109277150	95202220	99036310	0.963152	0.900375	1.10555	0.46845	0.965471	0.89688	1.10821	0.388366
9	Isoleucine Plasma	Isoleucine	C00407	Amino acids	132.102	1.00667	DD+	211831100	225987300	236121500	223599300	266926300	189890200	334670700	222476400	271518100	129162000	200607700	350990600	230084000	195267500	199471900	290157800	94287240	138627700	375284600	200451800	135584300	298414600	114001600	208450800	322877500	189066800	285638400	171884800	179251200	120111400	180752800	232640200	250651800	209076700	212839900	244884800	204924000	212551300	257164700	271037600	261928500	188251600	214429000	243991500	243243400	281374400	227637900	138596400	200024700	260488100	177930100	232578000	225097800	2580043	1100010	2788124	2783386	215430800	211350700	201842900	215170700	220036200	224793300	200529750	210814000	225097800	235440650	1.06631	0.46366	0.998647	0.65747	0.951216	0.643243	0.890856	0.843869
10	Lysine Plasma	Lysine	C00047	Amino acids	147.113	0.59155	DD+	6265320	8312034	7754116	6248176	8231732	6415858	9414805	5669318	7585490	6320836	6074902	14297030	5812442	11707300	9079940	7414094	7943504	6576710	9372167	8640091	7095078	9687791	7245882	9837844	10181060	9362876	11571980	7415066	8746291	7919240	8575752	12137740	7592698	9293300	8331310	7720910	10786860	7695672	10405690	9558185	9953177	9643537	9956883	7792760	7276818	9709641	9031499	7137824	8005934	9169289	6224162	7090506	7811246	504362	41954.9	558860	529516	9361470	7627210	7349160	8185896	7988238	7000674	8.2918e+06	9.0198e+06	7811246	9337518	0.776146	0.00200566	0.89623	0.507948	0.919289	0.627468	1.06152	0.424207
11	Methionine Plasma	Methionine	C00073	Amino acids	150.058	0.879003	DD+	27307750	37635610	40182040	37533190	33770740	53989470	23235590	28349470	42730600	25865510	29249340	52046990	32138850	35151510	41680060	43632200	31698150	27872390	30219410	36384030	27568050	48646350	32994430	48329940	44649000	42198080	67155850	38121400	36033370	38479960	37361790	40470450	39978340	34639510	41508160	37848750	35586520	29177640	44668760	33635020	40744870	33024010	33794270	34749000	43692590	51928780	37424000	31910210	30221810	43887270	26299940	45956560	37040560	4273.41	51530.9	117261	37426.6	43247920	39158540	37687220	41891240	35206270	35651965	33645180	38300680	37040560	36086500	0.930844	0.161646	0.962512	0.749968	0.878449	0.226773	0.908333	0.878888
12	Phenylalanine Plasma	Phenylalanine	C00079	Amino acids	166.086	1.41742	DD+	102986900	106961600	124802800	123465000	119333200	179524900	146625500	117580300	166838200	99554050	114648600	150669600	121802500	120675000	142105000	113379800	80412810	90966890	201432500	116221800	121129900	144680700	86042220	98271220	136575000	140071400	160133300	114527400	102926200	127700300	106181400	110533700	124585200	116066100	140402100	130148900	115633500	113623200	137638700	213104600	109438900	127650600	144688500	107169600	126150600	121151100	141528100	131419200	78542740	136820200	103936300	101797100	107749600	902916	364582	980806	854094	111707000	128244000	118249600	112256100	113477700	121399100	118448400	122857550	103936300	126900600	0.988129	0.86687	1.16801	0.120977	0.964112	0.877483	1.13962	0.263484
13	Proline Plasma	Proline	C00148	Amino acids	116.071	0.696966	DD+	35424720	36126590	49247080	34820270	39847210	52234130	43358400	31162460	33574250	37608880	64276880	57209200	52729280	47077760	57468360	33959500	37361520	30670530	51314840	49520080	29735220	73579220	113873600	60970940	55917900	84540160	79772060	116809700	41204270	58530510	42474820	54221080	53359580	43211500	37591120	39177880	43624370	45693860	83053660	47485950	35167560	55441490	44330740	44606200	44336680	66892990	44248160	54927160	33350980	44804860	41669010	38913950	48263980	999620	469896	368257	322021	48192880	47307410	48463000	53059310	47345610	36867735	50417460	53790330	41669010	44471440	0.685397	0.0137138	0.884776	0.576286	0.937296	0.15009	1.20995	0.224361
14	Serine Plasma	Serine	C00065	Amino acids	106.05	0.651155	DD+	676819	759779	769044	925239	865356	679229	642556	975053	545264	680906	744629	417723	703065	655577	634759	902873	866409	649793	628745	718674	572230	1215305	1286012	582842	606782	981101	888638	622271	1019086	806800	523208	1086076	834245	771411	829826	1160084	872312	774538	761117	516536	841284	907986	785250	732276	1227014	876106	957958	662800	743521	814027	908634	1032424	812162	323595	69331.8	562664	450965	957316	808464	824081	697070	763629	720342	679321	818313	814027	858695	0.880277	0.302558	0.884912	0.140528	0.830148	0.0826357	0.834519	0.0310634
15	Threonine Plasma	Threonine	C00188	Amino acids	120.066	0.659008	DD+	2008781	1915484	2074985	1900196	2207702	2553402	2057445	3508141	2221498	1200530	1881787	2701406	2346475	2155915	1613012	2404638	2889417	1969819	1809202	2035161	1774158	2950970	3307040	2645219	2308486	3535186	2375662	3175999	2177458	2136065	2377504	3157653	1919808	1890808	2070985	2722761	2347191	2288394	2964189	1807176	2353660	2509154	3192340	2137077	2717634	2549354	2690678	1671479	3190198	3597744	1663334	2343910	3439493	250572	66382.3	264062	257858	2671541	2088753	2053470	2514577	2370824	2066215	2095538	2.36143e+06	3190198	2529254	0.874986	0.129846	0.647676	0.0838657	0.887403	0.109983	0.656868	0.0507716
16	Tryptophan Plasma	Tryptophan	C00078	Amino acids	205.097	1.71924	DD+	108558600	97318300	105671600	112313000	149017200	90809700	116865800	116882200	80452900	87297720	80216550	133674800	82462940	89724380	53467690	134226100	75556490	62709590	131103900	93043650	73491460	106616200	83860340	111594200	124092100	111007100	188960600	55303710	76510550	106244900	56198370	98369790	89809270	127314100	69758780	126221400	94336250	98323660	126333400	120597700	77955860	125018600	133629600	77577290	167801400	76646600	89890890	90240580	71457940	105610400	116199400	104413800	80866920	150378	30559.3	7971.56	162714	88340980	91323390	102475300	95615940	99778260	107115100	86093660	102307345	104413800	90065735	1.04699	0.691663	1.02587	0.325144	0.84152	0.467733	0.824543	0.88853
17	Tyrosine Plasma	Tyrosine	C00082	Amino acids	182.081	0.906531	DD+	73299980	76645690	97592060	71591660	108342700	132761400	84748980	98907820	125175600	97669570	61396720	103987100	83298390	118708600	120509400	116742900	53944980	67140540	134740300	61351680	104358600	67416260	80454140	84010930	128395400	67862980	142953800	64754180	58784050	74716380	65503440	113891500	80594050	70213820	86119900	81216870	106747100	72584100	73546760	125419900	83866230	117195600	135048800	92625630	99081320	51889880	85743620	72731960	73634260	140763000	61655090	122976700	45600380	582459	40693.5	523324	575678	101271800	93734490	88013470	94344700	87678490	97630815	93642745	80524095	73634260	89184625	1.21244	0.316215	1.32589	0.629847	1.16292	0.647222	1.27173	0.862983
18	Valine Plasma	Valine	C00183	Amino acids	118.086	0.828881	DD+	80587500	79886170	105011900	116916500	125750500	148887300	119603000	70416250	103508500	80517860	102760000	162684600	93281240	100323700	103391100	153837500	58483500	78308570	151847800	94866180	73902500	144032900	95488570	107275800	171261000	134965700	158429300	64260960	122488100	108703800	113982000	121250800	112721600	116750400	113787600	105593200	98547160	99181530	102802700	141139000	86608120	103224700	95187830	123597300	116401500	137181300	134798200	111394800	95707900	131347800	109323700	96774060	121856800	1527832	1542517	2045729	1857549	98433090	95133260	112730700	121903300	103182900	104260200	101541850	113254600	109323700	113898150	0.920582	0.227184	0.953683	0.535707	0.89658	0.636393	0.928818	0.951432
19	Cystine Plasma	Cystine	C00491	Amino acids	241.031	0.655103	DD+	209160	63813.2	257042	416208	339882	433322	170332	396836	386053	400102	619136	550893	425965	396864	445586	547914	225683	239350	616744	380141	496978	354856	124410	154680	339583	310426	366250	583318	283569	273587	284917	240754	329934	327745	293716	75945.7	329340	319526	359382	205323	317748	206799	125272	188140	208138	665380	329284	348309	106816	217262	232617	466213	426138	64800.2	2691.34	45960.6	53545.1	420347	273622	296178	342491	375367	362968	435776	314976	232617	262943	1.15236	0.921404	1.56036	0.815664	1.38352	0.00614233	1.87336	0.0715848
20	Cytidine Plasma	Cytidine	C00475	Nucleotides	244.096	1.83448	LB+	389242	356834	81480.3	138957	143304	202215	219553	173311	171660	206412	197948	161360	168583	145640	143735	149098	109876	213547	118480	144083	106720	129985	154121	120967	197802	197063	114316	159111	374430	145255	110303	146986	82554.9	278600	144592	195402	455485	198048	99545.8	245066	66464.4	111385	141652	206809	209016	88011.3	208620	81871.9	205904	117075	238648	91874.5	118940	6619.41	0	5563.45	10879.4	157779	178654	206026	279371	248604	187763	147369	150553	118940	126519	1.24715	0.494134	1.57864	0.280536	0.978848	0.380735	1.23902	0.975937
21	Allantoate Plasma	Allantoate	C00499	Nucleotides	177.061	0.631702	LB+	161216	137131	178156	175046	219278	302444	157927	151112	84683.2	110609	166541	111187	134208	213420	219043	137893	131893	131370	129218	137426	115805	256969	215193	195956	228466	237659	238873	195498	298193	194470	136345	262106	186298	225864	189543	218446	238010	232080	196704	178667	306784	203111	159601	85313.7	164117	148254	308788	231512	122841	123917	185809	138302	148457	21335.4	3028.77	20264.1	18913	185188	165910	161006	183212	180775	159572	135817	216819	138302	183614	0.735966	0.0254515	1.15379	0.416503	0.626409	0.000552442	0.982035	0.697754
22	5-Hydroxyisourate Plasma	5-Hydroxyisourate	C11821	Nucleotides	185.032	0.664138	LB+	291795	415499	336892	279594	402247	94992.4	266010	419431	349682	333928	435961	340376	303380	277718	384565	308366	335304	236474	290515	243764	461699	319227	315063	329493	329990	353877	519254	380918	218562	311077	536086	426580	296582	261170	432200	335012	347439	234048	394372	383795	386195	310249	506049	293066	322660	347761	242470	178148	337329	319426	273827	321256	374342	2327.5	1778.61	0	0	290469	310568	332904	293830	397193	335410	305873	341225	321256	316455	0.982959	0.250165	1.04406	0.892387	0.896396	0.15989	0.952116	0.754755
23	Urate Plasma	Urate	C00366	Nucleotides	169.036	0.770289	LB+	955066	407277	367155	395423	646274	600604	567811	1253126	355965	748655	717678	1518810	928727	499186	723370	899175	440219	411936	1083790	584914	440390	776217	356713	525602	459506	573712	398002	816204	509434	219096	446932	773376	729474	339713	317453	362375	638220	494848	278490	668363	518009	404742	614462	452138	416948	601537	457777	310944	497966	410164	606465	559042	329316	54943.1	3290.76	14806.6	19955.9	419259	485389	592048	541358	717396	584207	720524	477177	497966	454957	1.2243	0.159424	1.17319	0.295699	1.50997	0.00684431	1.44693	0.0820451
24	D-Glucose Plasma	D-Glucose	C00031	Glycolysis	179.055	0.6784	LB-	30894990	27686570	20165910	25403550	26022530	18976650	22004470	35643120	18590520	20788590	58204440	42088410	38678860	16317700	39116570	30250260	26651550	21179660	32664090	19202590	19056270	27089660	23626660	23458750	21874960	27689250	14548690	22035760	24915380	28128250	28808770	31083260	21409770	17090910	61428770	20054170	23547430	18761990	24588880	26717040	19421580	18374110	28692240	23638330	21521720	31033000	17055570	13093700	35967620	38244660	32381950	24639020	18827080	344145	187899	189700	277588	22103640	28349490	25791730	28719050	23325900	23704010	31457175	23587045	32381950	20471650	1.00496	0.837077	0.732013	0.152275	1.33366	0.09321	0.971442	0.705378
25	D-Glyceraldehyde 3-phosphate/Glycerone phosphate Plasma	D-Glyceraldehyde 3-phosphate/Glycerone phosphate	C00118	Glycolysis	168.988	1.74786	LB-	59082910	48817120	64049560	61742220	49406160	53451510	49662540	54078500	70881450	57236760	68617100	85502590	66588690	46759630	94612870	50944000	51653430	57365560	63524560	50311710	51108140	45512030	46218100	44459260	56601770	39624400	55728030	61210910	65343860	54585210	45425950	53033500	71793900	38105300	49843490	61651480	47222740	45414900	42273020	56903260	49708780	38796960	48881550	45665200	48446430	67864720	60699940	42171420	58090770	48648290	87274150	60741060	58477970	23261270	39819010	31976080	24629880	95093180	99402620	94044860	77212270	87997300	55657630	60445060	50475815	58477970	48663990	1.10266	0.117946	0.951771	0.310749	1.19751	0.0126529	1.03364	0.913364
26	Pyruvate Plasma	Pyruvate	C00022	Glycolysis	87.0069	0.657778	LB-	9387198	6007146	10585400	12848300	8894809	18961580	8523564	7282578	7045174	8343370	10352410	10475630	6890826	10177910	11364250	10425400	6302010	6282838	12044000	7271268	13415400	7421784	11839230	6937702	7613050	6624034	12532540	5280474	14030130	10569790	14086720	14110980	13402400	7418464	20021110	14218090	15364210	9625233	8150464	10440140	16690270	10451320	16086060	8199442	9162965	7229206	9502456	6681358	7121566	12784410	15235790	7119084	7428014	322628	2221611	596091	324311	10653240	11967900	9942719	9597167	8397928	8.70919e+06	10265160	11204510	7428014	9.33271e+06	0.777293	0.356058	1.17248	0.943322	0.916163	0.134628	1.38195	0.620888
27	Lactate Plasma	Lactate	C01432	Glycolysis	89.0226	0.652315	LB-	50167800	41288610	56938110	95718310	52097710	114696500	57631800	64216750	47121660	56230470	64990000	71708060	57219120	79768050	69902870	60537440	57989330	58879310	105400500	52729700	87242490	69043460	85280570	62544860	65010220	67540920	123155800	47023950	113771200	78624980	87376630	88935430	75503510	53221410	93062780	108805600	111752900	81596420	81374580	62274810	82725740	67398330	102185400	68935510	48693610	44255680	101633500	50355260	44347300	121827000	78085740	52209100	38311240	3770222	27786320	7777470	3874605	73183150	76847560	71255020	72665000	62874800	56584290	62763720	81485500	52209100	68166920	0.694409	0.0341389	1.0838	0.825153	0.770244	0.0646117	1.20216	0.940464
28	Mannitol Plasma	Mannitol	C00392	Other sugars	181.07	0.680216	LB-	5686156	121810	485048	109320	160162	48502440	220644	200294	150748	163634	1418845	314656	282374	106106	435497	168706	153861	781224	226544	408060	197033	167754	131253	73734.1	119612	94259.9	115537	2039480	52324.6	55148.3	165536	132168	208319	50102	22000240	114139	112334	136238	14021460	197901	107916	58248.2	136183	43273.3	89260.2	329510	140208	78682.8	107432	164089	160645	124178	121519	42629	32255.4	11871	19818.1	1749919	2275955	2227356	2393514	2179604	181964	298515	131711	124178	98588.1	1.38154	0.353895	1.46534	0.445394	2.26645	0.388014	2.40392	0.129571
29	D-Ribose Plasma	D-Ribose	C00121	Other sugars	149.044	0.665733	LB-	814102	630597	514570	633985	567213	701682	546774	836696	539518	521469	1587395	1008770	867831	678569	1220287	695880	709540	510409	1029245	1059648	564245	613744	605606	530135	409442	624747	300258	10565240	610688	529586	767405	720222	593560	403201	1670911	468736	688233	434720	465959	579870	551512	363449	676253	473608	453986	935220	419771	427982	745452	786407	737177	699236	408794	25685.7	6595.95	6873.75	8039.64	552688	824874	642527	694868	671401	598905	938300	586715	737177	463797	1.02078	0.511086	0.812431	0.539572	1.59924	0.814198	1.27283	0.107152
30	Citrate Plasma	Citrate	C00158	TCA cycle	191.018	0.615196	LB-	30450340	36587520	25252050	40540350	26559010	15399980	33047230	32377250	18111570	24842840	37011520	45007380	45094540	23218310	49302660	35232780	45826210	33823070	29347990	23844300	27570460	51480760	24568610	25921070	30176880	29490500	36894910	24421250	32480830	35773570	27312180	28578130	24498180	33850250	61401680	36413180	38475040	21612550	29492540	33607820	45924080	15071460	42601890	27964400	32331620	40838120	29109330	19113630	39796920	30059990	43198870	52596580	15428560	42636.3	176325	6311.61	10868	30862330	32394780	34899840	32021170	26822290	28504675	36122150	29834710	39796920	30720475	0.95542	0.220022	0.716253	0.181506	1.21074	0.277066	0.907662	0.928503
31	2-Oxoglutarate Plasma	2-Oxoglutarate	C00026	TCA cycle	145.013	0.620468	LB-	817561	1108727	1116269	1391629	998055	3246857	858044	1022652	637884	1384064	1594582	1173855	1267145	1414436	2619924	1321328	1279313	2040346	1475460	1741056	996966	1354607	1203171	957989	908738	767728	2669997	611896	1294831	1487884	1572999	1082162	697520	761460	1716510	1494935	950280	1634154	1037005	785133	1488109	970989	1339848	919081	1066726	593915	1135879	854785	797466	1356966	1286815	1697406	1257356	6462.77	20560.1	4159.93	0	1312636	1387358	1116568	1260809	1070742	1.06569e+06	1444948	1.05958e+06	1286815	1.01886e+06	1.00576	0.79376	0.828161	0.952999	1.36369	0.0391609	1.12289	0.186471
32	Succinate Plasma	Succinate	C00042	TCA cycle	117.018	0.628074	LB-	344542	406492	461697	499440	345029	1159254	423868	347723	357968	412684	690830	1443381	344281	428602	472298	470699	602569	875838	484040	1251263	752661	514272	496113	437980	588674	1421291	716407	373090	485946	317413	703591	351286	386052	282918	724872	739874	447825	653752	1456009	369358	1646698	380680	522010	411657	400698	279922	479338	435390	425603	1626080	311497	503706	375904	118377	205617	81468.6	70956.5	538120	725105	550156	640269	421968	409588	543305	505193	425603	423523	0.810756	0.253624	0.96237	0.406793	1.07544	0.473033	1.27655	0.812115
33	Fumarate Plasma	Fumarate	C00122	TCA cycle	115.002	0.615552	LB-	110433	114973	101578	166804	61208.5	71361.3	61413.3	112972	29969.8	126690	160401	141431	89041.8	154815	136127	116362	150158	215389	189161	155393	101439	137477	107771	128278	100763	113045	111879	83033.8	144023	113896	91647.1	58738.6	76893.2	71938	216932	121060	104372	91666.6	151705	58096.7	131132	96160.6	132906	80965.9	125735	104923	118490	73667.4	114256	130802	188575	111874	88527.2	44867.7	11379	2942.17	6769.27	113886	130727	102155	137879	112894	106005	152486	106071	114256	111706	0.999378	0.359992	0.927785	0.170759	1.43759	0.00574168	1.3346	0.243532
34	Malate Plasma	Malate	C00149	TCA cycle	133.013	0.623035	LB-	688691	1116217	1302925	1620764	926804	1041204	1056278	1503607	620808	1492056	1763653	1858033	1266196	2108607	1753912	1591755	2125809	2817651	2307184	1816798	1472710	1653229	1569375	1066206	1120915	1142900	1954232	973312	1647407	1142882	1754792	969953	1023939	805939	2956969	1396935	1280434	1529924	1533978	924059	1846405	714520	1276870	927834	976427	1178641	1157291	825626	923504	1572871	1585937	1626064	1042907	20583.7	47629.4	20529.2	13901.7	1626057	1590524	1323951	1229012	1198481	1.08625e+06	1.83742e+06	1.33868e+06	1572871	1.06686e+06	0.811429	0.143285	0.690614	0.27337	1.37255	0.00543674	1.16819	0.0185245
35	2-Hydroxyglutarate/Citramalate Plasma	2-Hydroxyglutarate/Citramalate	C02630	Alternative Carboxylic acids	147.028	0.626405	LB-	709386	629542	906751	409198	718457	454738	435521	421097	306579	770604	759673	715878	853430	522202	950412	564302	1074053	1650813	871247	543338	725346	653264	625263	862468	755851	367577	405398	1523247	472136	884353	588344	777283	536940	900313	759022	615313	602744	855687	585908	513192	919369	508838	717391	479480	580848	526572	525794	401289	819055	601301	495843	586908	357463	10061.2	13288.3	4823.89	3591.85	658480	698556	646044	659553	704736	542140	806552	639264	586908	526183	0.848069	0.179758	0.923722	0.9691	1.26169	0.176658	1.37424	0.107692
36	Itaconate Plasma	Itaconate	C00490	Alternative Carboxylic acids	129.018	0.6218	LB-	829832	774103	885433	1.13139e+06	820376	583685	870360	806017	618498	764452	1.22786e+06	1.30358e+06	1.08326e+06	659067	1.72647e+06	1260935	1204992	1.40458e+06	1.03727e+06	790903	763538	1.27523e+06	660317	974700	945056	838656	1.22816e+06	1.2332e+06	997701	1.02748e+06	1.01726e+06	837447	845528	898974	1.54843e+06	734744	930847	626405	866319	713438	1.68989e+06	442350	1.12923e+06	728038	768374	1.14432e+06	708650	534224	1045502	916406	744541	1.14645e+06	361610	46085.4	48289.5	18873.3	24754.8	881264	1.04109e+06	1.00604e+06	958151	877641	813197	1.21643e+06	914910	916406	748206	0.888827	0.0936929	0.887376	0.771153	1.32956	0.0333382	1.32739	0.0716944
37	5-Oxoproline Plasma	5-Oxoproline	C01879	GSH homeostasis	130.05	0.702387	LB+	3121169	3182284	2770817	2417114	3681076	1685766	1942123	3488057	2099203	2064086	3496339	2846524	3311015	3000974	3419450	3706443	3189112	2309838	2748550	2311940	3471451	2912332	3105221	2940512	2641787	3088523	2544326	3020633	2334637	2139000	3100149	4223906	3023126	2194734	3349021	3143314	2855968	2261426	2372450	2404731	3149836	3216463	3084637	2388986	2677364	3126499	2322818	1881254	3057659	2179094	2910457	3281422	2262842	539346	69274.6	206776	232830	2503898	2977648	3116404	2845446	3553823	2.59397e+06	3095043	2926422	2910457	2.881e+06	0.886395	0.354456	0.891257	0.795739	1.05762	0.368532	1.06342	0.284735
38	Dehydroascorbate Plasma	Dehydroascorbate	C05422	GSH homeostasis	173.008	0.612917	LB-	984847	1100784	1348368	2421829	1220504	923339	1905016	1795994	1017039	1302455	2354778	3140220	1900454	1430984	3274473	2384570	2015133	1733706	2042612	1567567	1211285	2779201	1163609	1408645	1284324	1643076	2429830	3016138	2071614	1373405	1920643	1245696	1399156	1241147	2794390	1486564	1870879	1027830	1480138	1324479	2865782	599013	1835435	1062564	1137930	2776603	1173219	1009092	1567774	1824917	1380829	2232038	766466	3812.98	3640.09	2075.16	0	1690451	1713676	1839591	1555271	1475615	1.26148e+06	2.02887e+06	1.44439e+06	1567774	1.15557e+06	0.873364	0.175137	0.804631	0.591261	1.40466	0.0532921	1.29411	0.0761977
39	(5-L-Glutamyl)-L-glutamine Plasma	(5-L-Glutamyl)-L-glutamine	C05283	Gamma-glutamyls	274.104	0.622435	LB-	136315	302011	161063	108028	202139	82547.7	49165.7	110351	28560.3	101008	187797	172809	176547	226201	172097	137092	206179	158212	190770	159021	183132	162288	125913	234606	114386	138700	146838	235014	106577	170262	134238	306890	159182	151201	96901.7	127461	197600	134780	151074	138157	282959	244849	144370	157091	149139	209187	211358	56121.6	212296	132844	131474	177796	126092	3340.24	0	0	0	178144	174952	150677	185847	142498	109190	174678	148956	132844	183139	0.733033	0.179769	0.821941	0.473381	1.17268	0.302928	1.31491	0.189856
40	Cystathionine Plasma	Cystathionine	C00542	Serine biosynthesis and one-carbon metabolism	223.074	1.80218	LB+	182563	517973	324593	244510	600455	280211	618490	0	148666	177578	1659766	80702.9	307426	704768	916423	186245	50642.5	121158	666806	521817	447747	431548	169171	120487	165219	238101	621254	1803319	0	174467	151115	385580	1531986	451791	156978	339228	348243	57439.4	204878	112887	398102	14754.9	131441	157308	85093.1	931501	283256	383727	674030	9528.91	89787.6	97182.5	482174	6502.75	4999.63	21995.4	14046.3	632768	507348	495026	375483	309351	262360	414622	221490	97182.5	220282	1.18453	0.582849	2.69967	0.767618	1.87197	0.499614	4.26642	0.322265
41	Dimethylglycine Plasma	Dimethylglycine	C01026	Serine biosynthesis and one-carbon metabolism	104.071	0.697478	LB+	2509499	2524570	2149063	3553619	2238375	2728159	2286073	3274734	2503927	1730812	2514103	2783715	3370461	4952446	2300761	3382164	1480375	1965454	3460987	2263829	1930310	3177651	6225694	2602674	2203222	3396421	2913593	2487090	2732611	2857818	2471394	3640908	2602119	2637040	3825947	2743499	3832117	1728548	2376263	2668600	4190000	1929107	2229481	2047423	4271422	4813166	1105000	950085	3144061	2584659	3007951	4868258	2721987	151338	86931.5	250762	196458	2521349	2499298	2440257	2530179	2907438	2506713	2648909	2.70061e+06	3007951	2138452	0.928204	0.228179	0.833362	0.0761625	0.980857	0.780641	0.880636	0.444584
42	S-Adenosyl-L-methionine Plasma	S-Adenosyl-L-methionine	C00019	Serine biosynthesis and one-carbon metabolism	399.139	1.93402	LB+	267408	229499	189366	146935	204058	181788	241582	200379	158097	272223	154624	265945	168005	223012	198884	236230	129524	230459	255045	161038	243425	189607	215698	267153	226476	190438	240814	89246.5	219680	390725	239712	153672	209503	251291	278000	289632	228392	238544	155856	173389	149123	186347	96879.3	312825	189494	172156	166069	200638	181051	209754	262155	188901	187929	0	0	0	0	216761	158487	227514	232574	197660	202218	210948	227434	188901	179251	0.88913	0.483785	1.0705	0.887434	0.927513	0.32235	1.11671	0.878283
43	Ornithine Plasma	Ornithine	C01602	Urea cycle	133.097	0.609012	LB+	2258587	1645653	2241719	1758064	2233466	6049476	1546904	2286727	1097600	2108544	2353527	1670356	2176978	2696472	3061534	2215627	2075368	1328241	2064972	1590189	2574270	2832434	2454629	2369973	2457406	3142358	3065997	2841882	3616500	2280482	1546554	3404774	2356041	2167268	2379674	3450994	2891364	1877605	2076984	3156936	3446327	3047901	2583579	1810180	2086150	2299106	2765976	1941785	1629001	1719758	2104256	1499172	1572496	256674	19025	97128.5	94079.3	1961186	2169625	2138671	3248337	2733954	2171005	2126173	2515838	1629001	2.44134e+06	0.862935	0.359076	1.33272	0.342827	0.845115	0.0184248	1.3052	0.112977
44	L-Citrulline Plasma	L-Citrulline	C00327	Urea cycle	176.103	0.696145	LB+	464058	608566	648496	416438	713268	369217	447133	604789	369223	346464	1275290	649739	594368	663505	469300	359533	710887	363067	428727	607289	387586	755211	553465	606544	427003	566428	580228	1374075	614712	365431	573825	476347	735387	532123	600933	576945	674993	491138	516678	403701	571845	450726	456216	436599	505029	653742	520008	258569	469510	369599	405236	601136	453976	107714	38152.1	36611.4	47223.7	478633	575120	624259	637211	624679	455596	600828	570126	453976	480622	0.799114	0.223584	1.00357	0.567565	1.05385	0.811408	1.32348	0.24077
45	Creatine Plasma	Creatine	C00300	Arginine and proline metabolism	132.077	0.674837	LB+	13282360	16937930	3746313	4817344	8881560	3157835	8267126	4254793	4214622	7090774	7330860	37300160	4684000	14571610	10019080	19514290	4028029	20287040	12517760	15974590	12460270	3879390	23159030	8901357	9685333	12424180	10246750	6233102	24792740	21111830	9728763	25559750	4482846	8819129	9298784	13813610	8450847	9969136	8766707	7982476	22052700	10519960	15312630	22774660	8258100	23239530	8882799	3347943	9832851	24215340	15807550	7530950	17007070	455407	126754	182791	314109	12126280	12248840	11090450	11705050	13504120	5954059	13544685	9707048	15807550	12916295	0.613375	0.058913	0.376659	0.0229873	1.39535	0.384575	0.856849	0.958998
46	Creatinine Plasma	Creatinine	C00791	Arginine and proline metabolism	114.067	0.681217	LB+	23241020	26804630	25267320	26545390	22131850	33840510	24710530	41085770	34428740	25081330	59920100	39919550	25981110	34651770	39445520	22026670	18210720	14001630	54049450	44062690	24121590	32818910	14228800	27546930	17918670	29683350	30004990	232410600	14448990	18047950	44425230	25265900	36370960	18559470	25507810	24450720	29893070	22785730	21893100	30097050	35142190	23655920	30141870	17704790	25718940	58826290	14991180	12038760	26533270	21140750	28298440	24738030	17134630	527909	199559	252802	312254	30694900	31001090	30599250	31985760	38301210	25906355	37048645	25386855	24738030	24687430	1.02046	0.611171	1.04723	0.148272	1.45936	0.958835	1.49764	0.122779
47	N-Acetylornithine Plasma	N-Acetylornithine	C00437	Arginine and proline metabolism	175.11	0.683799	LB+	985479	1032601	980049	728529	914601	645363	964558	1044208	911413	871378	950426	995261	840117	852048	897415	800165	1033948	779810	844051	752963	838448	923776	1059882	921652	702761	980438	855503	680887	787273	974050	938411	1054501	972886	833517	875764	921883	1053027	695309	784834	1098244	950047	1098888	978906	1025380	953799	1142790	574045	550553	1015089	1049336	958686	781330	896137	96345.3	31885.8	46248.4	42672.3	791606	878314	775195	1080617	1018071	939580	848050	921768	958686	966353	1.01932	0.837282	0.98007	0.639122	0.920025	0.611865	0.884596	0.241126
48	Guanidinoacetate Plasma	Guanidinoacetate	C00581	Arginine and proline metabolism	118.061	0.680617	LB+	297206	495748	201427	215029	321512	87815.6	209354	241913	169235	175584	134973	358447	211884	358674	174895	288718	253662	370348	224855	215528	219604	225467	226364	376235	206968	316415	466580	323234	188284	191985	271155	278033	152130	304791	266870	305141	243477	143684	239844	215846	556920	373070	278030	225832	372032	315396	255456	157065	297071	196056	371599	240120	159458	18461	6167.4	9698.65	6427.94	256808	250830	261696	286041	273731	212191	239259	241661	240120	296713	0.878055	0.634174	0.883688	0.843792	0.990061	0.971616	0.996412	0.89095
49	5-Hydroxyindoleacetate Plasma	5-Hydroxyindoleacetate	C05635	Indole and Tryptophan	192.062	0.599588	LB+	12821100	11570590	12643740	11478860	13035230	19063970	12570900	12619520	12343450	14847040	10844220	13513920	14011820	12559790	16114510	16742600	11000320	11366860	12152500	9061743	16129790	12580240	8795687	10833550	11401490	8694918	13713540	13939210	13733110	12253550	8834701	11665160	9622077	9240659	12757600	12454860	14912400	8283452	9024973	18777750	8634065	10826660	12413920	13040320	13336240	12843840	14719570	10351040	17365900	7482470	15363260	11871950	12450580	384154	2153.88	165076	200708	8881916	10836900	12159860	13801680	14926510	12631630	12356145	11959355	12450580	12628880	1.05621	0.17723	1.01454	0.801255	1.03318	0.419639	0.992415	0.916143
50	Indole Plasma	Indole	C00463	Indole and Tryptophan	118.066	1.7957	LB+	118425	144981	42285.8	18534.4	26986.5	40363.4	86601.3	37547.4	19436.2	72270.6	192899	470118	283230	349284	178752	184816	166076	25471.1	281494	345072	128747	68809.5	16714.9	51022.7	34543.1	89432.7	51753.6	2548544	96503.6	9034.24	26370.2	58552.6	262660	45987	28493.7	18772.6	82968.1	29254.2	12227.4	276769	142616	47599.2	116100	61147.4	38825.9	103351	108032	103287	159556	22197.6	76840.2	50081.7	26437.2	7571.83	24130.5	16037.1	15348.9	103718	103341	173591	198550	221620	41324.6	237196	51388.2	50081.7	103319	0.804166	0.451955	0.825144	0.81433	4.61578	0.779897	4.73619	0.00928842
51	Indole-3-acetate Plasma	Indole-3-acetate	C00954	Indole and Tryptophan	176.07	1.89747	LB+	446563	196066	108801	249612	188070	169624	141965	123033	91050.3	110425	104387	453691	415718	170259	171151	546634	189393	182157	152182	296448	122334	241505	177833	128034	113983	2782374	209701	1692536	206882	123193	43195.4	262304	197424	156483	85456.7	120665	153078	58895.2	130759	159480	208608	106753	77160.9	111535	145655	309949	131615	183404	141003	63834.5	166044	129936	167114	8523.77	10227.2	16254.3	17429.6	134189	158088	242763	242938	305923	155794	185775	154780	141003	138635	1.00655	0.419698	1.1049	0.340291	1.20025	0.679727	1.31753	0.0779961
52	Indoxyl Plasma	Indoxyl	C05658	Indole and Tryptophan	134.06	1.76818	LB+	215296	161470	191809	76034.8	691543	344722	567035	65453	445344	367008	1927262	832576	434938	440042	771919	103555	227291	187353	460832	488933	341351	270196	180262	241786	233327	275767	512708	4304402	637318	202533	296233	284239	1298994	306869	71330.5	474492	377049	227319	274799	151634	151321	202946	195401	285397	155049	1379530	123357	427341	200138	103776	200683	182592	363719	14717.1	12718.4	10423.2	6900.02	690504	622901	615227	683072	488146	280009	450437	280003	200138	199173	1.00002	0.434936	1.39908	0.32262	1.60868	0.901701	2.25064	0.141682
53	L-Adrenaline Plasma	L-Adrenaline	C00788	Signaling	184.095	0.660953	LB+	4467074	3737392	3249988	1467609	6347830	4638000	5249898	9519540	6213874	4853100	4176133	6406692	2240918	3361817	4427682	4852408	2581928	1663704	5048825	1516181	6548834	1435170	2897945	2908765	2480872	3341172	3888362	2103925	1678859	2583323	2079944	6293266	3408665	1513919	1731798	3715615	2870768	2489370	2361157	8482559	2189591	4034421	10102060	3863272	3473890	3297767	1011909	952588	6609306	3416925	2885007	2440511	1598536	12362.1	15083.8	23847.7	27182.7	2705007	3283285	3032637	3146145	3327718	4745550	3768975	2.72705e+06	2885007	3.38583e+06	1.74018	0.02912	1.6449	0.187043	1.38207	0.578251	1.3064	0.804493
54	Dopamine Plasma	Dopamine	C03758	Signaling	154.084	0.675608	LB+	347173	305727	259800	340528	515546	279512	595231	726267	398381	230676	427570	366712	283556	285241	310302	380359	142140	163711	653473	197561	353470	299116	181758	316554	396404	311624	472463	224802	275193	230369	473134	301056	355043	157556	346359	351708	255702	187590	232672	570957	299823	271011	344857	329486	337734	402200	325550	175883	240559	314415	312883	293660	240776	51495.4	47137.6	55112.1	43653.9	309342	344117	300034	342070	350873	343850	297771	306340	293660	327518	1.12245	0.093572	1.17091	0.133684	0.97203	0.893365	1.014	0.5677
55	Serotonin Plasma	Serotonin	C00780	Signaling	177.102	0.907098	LB+	4927376	19894.7	14541.3	5661.39	10803.7	54964.1	8535.85	6989774	14403.3	8611.14	35575.3	28902.6	7959.73	10564.5	703084	12210.3	22029.6	3410362	11465.4	11890.5	2355954	12793.1	552566	96294.3	17033	9088.99	7890.57	129701	5291.34	17327.5	1377440	26258.8	570416	17518.4	14512.2	7543.78	6048.27	4522726	22882.3	8098.99	32700.4	6669.04	24632.7	5434093	836123	5839778	886118	5372616	15252.2	19090	12632.5	14144.8	28461	13180.1	19094.5	6396.98	12871.1	1364490	1376122	1047056	855453	758474	14472.3	17119.9	17422.9	15252.2	861121	0.830645	0.28997	0.948865	0.325825	0.982611	0.883024	1.12246	0.418767
56	Sphingosine 1-phosphate Plasma	Sphingosine 1-phosphate	C06124	Glycerophospholipid biosynthesis	380.256	2.16989	LB+	502153	274258	295293	390970	448129	948314	458032	509697	369523	312131	314757	303307	458809	512221	462528	627353	347658	670841	559889	290595	1014482	571734	468403	339824	335762	428917	493884	376829	554000	434010	330448	738103	403100	348058	742269	642815	688212	350216	424636	642595	403857	592225	486247	462777	414567	318271	701189	442937	469915	342982	528555	358400	196713	19942	47598.9	167290	66838.3	282360	605467	499640	580582	685530	419550	460668	451206	358400	452857	0.929839	0.369599	1.17062	0.471951	1.02097	0.354143	1.28535	0.326475
57	Choline Plasma	Choline	C00114	Glycerophospholipid biosynthesis	104.107	0.65181	DD+	42848520	55021650	55231330	53130860	37465800	84687460	59684360	71959850	44620120	36042600	52679230	112127500	41896260	66929440	45336280	43214940	25255740	44838460	81144100	93248350	53300930	61849100	40268220	50257830	41009280	100190700	64447320	83992520	53529800	45876830	53375940	48016990	58808640	43542940	29116440	48694820	56222400	52011950	123736800	49473600	97403820	42306440	40388500	42886330	41092760	62499200	43909940	55013540	39982100	125328400	30888370	67763420	57192520	1507321	158792	1375306	1478324	60561830	56716660	54987290	58764310	56846410	54076255	49007755	52656440	57192520	43398135	1.02696	0.625355	0.945513	0.456686	0.930708	0.763792	0.856891	0.834573
58	Acetylcholine Plasma	Acetylcholine	C01996	Glycerophospholipid biosynthesis	146.117	0.676951	LB+	652371	833577	598132	613787	1034782	673238	898297	1859524	2303587	661371	1110870	719719	607939	914719	765356	660827	442415	483942	1203654	812097	892465	871863	526795	887432	450242	859259	792746	1257222	480587	487100	563008	723452	928747	411034	679391	645634	847157	538801	819876	1246290	652804	611828	988754	616323	860010	905030	345790	385257	763502	624911	685934	733593	399700	56618.6	42093.6	65774.4	56457.1	685326	675725	705886	775504	846102	753407	742537	758099	685934	634563	0.993811	0.0868278	1.09837	0.195787	0.979473	0.779585	1.08252	0.3023
59	L-Carnitine Plasma	L-Carnitine	C00318	Carnitine and fatty acid metabolism	162.112	0.654101	DD+	47361960	71594790	67172830	39614600	71712550	36748230	56555510	82062880	55847240	69131660	32433860	81400940	40305180	72376050	79722500	84056960	105186300	89470550	47056980	50684560	51771320	49070160	84382400	91063520	75337990	69320020	94567420	28990790	65886140	86724500	70975760	74738730	80822630	96050440	79375240	55179540	68164860	75313370	62392410	99034920	51708190	66635730	91482240	107734600	90778600	75573430	42746900	54511440	94538110	64092290	63070150	61922920	49444420	377618	13934.8	330311	353864	68287190	54017990	71540020	67137680	57881490	61864170	76049275	75026050	63070150	71104580	0.824569	0.0531771	0.980879	0.437494	1.01364	0.548486	1.20579	0.893071
60	acetyl-carnitine Plasma	acetyl-carnitine	C02571	Carnitine and fatty acid metabolism	204.123	0.874643	DD+	97862560	128499800	104220100	126260000	126821700	62273400	135420600	222100100	130283000	139684500	65484030	211941600	177654700	131871500	141291900	166518700	112496800	126464600	93617590	121222200	149449300	192266400	144874000	74647390	77489380	153072400	106733000	134886700	144879600	111683400	207208900	111252400	109986500	106018500	161875600	140642700	133593400	100550300	191687700	96155850	209575900	63818290	84719380	105507600	113829200	159457500	63703970	72123970	162963200	139122700	142886700	196617600	73841720	108300	5020.7	2274.22	107778	132509500	149836200	127475600	148967800	136957000	127660750	129168050	134240050	142886700	95113490	0.950989	0.732842	0.89344	0.505614	0.962217	0.873841	0.903989	0.733047
61	propionyl-carnitine Plasma	propionyl-carnitine	C03017	Carnitine and fatty acid metabolism	218.138	1.08377	DD+	2564101	2043585	2460390	1462080	4944646	3711981	5334517	3784376	3529745	3521500	4356684	6041776	1671269	3834638	4928406	3450866	3777624	1879250	4438744	4568588	2716232	2741108	4274118	3834656	3993078	4851194	7628598	3410493	3539870	2999730	2009908	4295712	6586438	3752246	1727954	3574254	4186505	4508898	4766820	4362600	2268484	2246973	3840597	6087376	2781882	5186562	1803653	888150	3350013	3868778	1770014	1612475	3498441	6512.72	3487.79	6661.9	8243.26	4155759	4177059	3885446	3655672	3821435	3.52562e+06	4095661	3913867	3350013	2525183	0.900803	0.215584	1.05242	0.437242	1.04645	0.860791	1.22258	0.140011
62	butanoyl-l-carnitine Plasma	butanoyl-l-carnitine	C02862	Carnitine and fatty acid metabolism	232.154	1.70084	DD+	950588	2121724	1453037	1103800	2200180	10449000	3367840	2818125	2824450	1853290	4890437	6002888	2151017	4631078	4418480	3028814	1838581	1759860	4630358	4300906	1454600	2019316	2461824	1303007	1611634	7918216	2849729	7938856	2025500	989450	2046184	2595598	4148407	2792843	1279715	1149110	2039137	5437800	2011544	1457114	1899355	1803972	2909152	1896348	1051472	5309850	988888	1062581	2892683	2006596	1568056	1398962	1864939	11021.8	14155.4	32124.4	20415.8	2704183	2664470	2629320	3104578	2643919	2160952	4359693	2.03232e+06	1864939	1850160	1.06329	0.87844	1.15873	0.459514	2.14518	0.186372	2.33771	0.020753
63	acyl-C4-OH Plasma	acyl-C4-OH	HMDB13127	Carnitine and fatty acid metabolism	248.149	0.883385	DD+	574375	457670	1034043	3978562	467218	329304	1459934	1972573	1270767	734990	479911	1231552	3632655	1122222	1736222	1879368	546119	1796800	1335972	164673	622052	2513700	739282	269559	298648	1007797	401630	1169628	1084310	615585	2954134	947872	665130	587506	3375749	583927	817564	405752	914815	480570	3098354	163209	410746	346747	382092	1765826	192992	378769	984255	1022960	1910173	2195536	223102	10043.2	0	4253.04	0	1188931	1136538	1291090	1266775	1277378	884517	1283762	702206	1022960	380431	1.25963	0.583254	0.864664	0.944723	1.82818	0.304603	1.25495	0.809114
64	acyl-C4-DC Plasma	acyl-C4-DC	HMDB13133	Carnitine and fatty acid metabolism	262.128	0.87553	DD+	2497981	1538181	2143903	1176463	2172648	1182920	4734866	2790679	391284	1628245	3760326	2219473	1770562	1306936	1707154	2776724	177689	463067	508925	345702	1555550	1606017	1424390	917534	1752083	1854654	1859592	1479792	1019974	1371314	1344600	2277137	2013795	944882	2138576	2191746	984431	240376	187797	2915334	1565092	2017410	4205326	1784471	1757106	2838510	823777	187091	1253905	2319737	2362310	441819	1589521	0	2854.89	0	2675.01	1796201	1787366	1738290	1830261	1863885	1886074	1507045	1517671	1589521	1.77079e+06	1.24274	0.133433	1.18657	0.479024	0.992998	0.999242	0.948113	0.881454
65	acyl-C5 Plasma	acyl-C5	C20826	Carnitine and fatty acid metabolism	246.17	1.73548	DD+	950628	1247077	1238614	1209881	2350597	2700046	1743353	2412598	2567428	1534516	2201912	3469378	1859114	2146889	2796224	1388786	993676	1074800	2674869	2823276	829142	2191356	1316112	1539983	1706448	2029985	2945029	7345802	1679620	1275334	1021298	1341113	2824859	1801106	929810	1004374	1896174	16234900	1779362	1423247	1326759	1083688	1622167	1623161	1818400	2269633	990939	1098063	1474130	2070837	904381	1619103	19601260	45175.1	50792.9	57797.7	56603.5	2346618	2484672	1996689	2436379	2224102	1.63893e+06	2.1744e+06	1693034	1619103	1474463	0.968046	0.449459	1.01225	0.200978	1.28432	0.652503	1.34297	0.25084
66	acyl-C5:1 Plasma	acyl-C5:1	HMDB02366	Carnitine and fatty acid metabolism	244.154	1.72335	DD+	197049	204414	363302	256891	312567	470759	454804	17972.7	509019	341248	505387	863285	391019	457834	602551	231147	107262	241569	460145	612279	155220	395488	40752.5	269815	222023	282465	346703	1236081	259462	144177	384668	231859	323780	466350	267101	161702	445070	166110	283559	368585	326258	145211	282242	169684	266792	737358	52659.2	73506.8	324136	252769	195930	298279	105984	8531.3	17360.8	12644.8	7506.67	364599	318199	366374	363538	360786	326907	458990	276140	252769	218238	1.18385	0.908043	1.2933	0.310114	1.66216	0.180522	1.81584	0.0619784
67	hexanoyl-L-carnitine Plasma	hexanoyl-L-carnitine	HMDB00756	Carnitine and fatty acid metabolism	260.185	1.76366	DD+	356211	573726	519889	390632	992147	762100	666694	2556176	551426	1236072	532810	1312291	856295	1133117	2003142	704132	713180	579572	931317	739070	937546	846896	769118	433386	657441	1022261	701396	2107305	594238	516598	1295503	578551	867110	408419	502702	693366	1234879	6382926	1216182	742033	1370676	215371	604556	659552	563386	1155496	398989	404814	848886	688101	360226	581340	2374544	52134.1	19725.5	13254.6	14885	1006790	954754	1036789	1011411	976679	620210	797683	755575	688101	583971	0.820845	0.550627	0.901336	0.779655	1.05573	0.684151	1.15925	0.950287
68	acyl-C6-DC Plasma	acyl-C6-DC	ac109	Carnitine and fatty acid metabolism	290.159	1.46685	DD+	32753.4	86071.8	195046	140824	109581	182679	75133.3	345598	143586	118912	80642.9	178634	337843	235715	223277	89005.3	105610	117912	189374	167550	60130.9	444040	162665	48198.7	50006.8	97097.3	136632	926377	68394.9	132912	256196	131989	222192	116260	228123	64011.2	132656	188163	122222	46746	191399	41819.1	26120.1	65153.3	55101.1	245973	92779.8	53083.6	38575.9	161664	89355.6	175686	182463	0	0	0	0	172393	158163	155211	160451	151140	129868	173092	132323	161664	60127.2	0.98145	0.563466	0.803319	0.762974	1.3081	0.889949	1.07069	0.313726
69	L-octanoylcarnitine Plasma	L-octanoylcarnitine	HMDB00791	Carnitine and fatty acid metabolism	288.216	1.81939	DD+	1265239	1994330	1688941	1052993	3078407	2547750	1916221	8413411	1518738	3155387	2487273	3097133	2163466	3284463	6323182	1912745	1345513	1400068	1856655	3050454	1682903	2762993	2213061	1241673	1493495	3841536	2392125	7898614	1243622	1411610	2849312	1653468	3643871	1186233	1088488	1537534	6865674	17995950	2498060	4102748	2815713	780288	1612145	1713978	1563894	3448330	847014	1172864	3970222	1634214	1032770	1309523	9052282	16658.7	12745.2	9549.95	10117.9	3127571	2998759	2876442	2963355	2843450	1.95528e+06	2.32537e+06	2302593	1634214	1.58802e+06	0.849162	0.542507	1.19646	0.611202	1.00989	0.542804	1.42293	0.5712
70	octenoyl-l-carnitine Plasma	octenoyl-l-carnitine	ac111	Carnitine and fatty acid metabolism	286.201	1.78914	DD+	2302775	1725122	5995886	2465216	2630725	9842569	2604491	12979590	9100201	6254930	3398385	7484620	7956814	3692016	13177900	7658158	773809	2124369	6800454	5682058	2625162	5855122	4068533	4313478	3366834	2176110	5696574	29944330	6803574	2534771	5915926	3091359	4997412	5656920	1121034	1802169	2371842	4136360	2601695	2449872	5703398	2223740	3167714	4677156	3867990	7239652	1802920	2740145	2090285	5229070	3564059	5711998	1763882	3429.28	13998.7	17994.6	17528.5	4377394	5219172	4518679	4032344	4488978	4.31331e+06	6241256	3.71768e+06	3564059	3517852	1.16021	0.810329	1.21022	0.323692	1.6788	0.705389	1.75117	0.222403
71	O-Decanoyl-L-carnitine Plasma	O-Decanoyl-L-carnitine	HMDB00651	Carnitine and fatty acid metabolism	316.248	1.8845	DD+	1468603	2570974	2509866	1671440	4318736	3340458	2330360	11935970	2687898	3788935	2996465	3763047	2588088	4154232	6601726	2974595	2233184	1518653	2196333	4578284	2482086	4587726	3185999	1568713	1924262	6172258	2537730	8556895	1538706	1779816	3256529	2912453	4213988	1883285	1006369	1741803	8483910	21931530	3310579	4130343	3416566	799838	1750578	1616391	1863588	5599708	1084758	1661153	5540346	2104775	1037177	1957666	13606820	7249.35	25775	19560.7	34930.9	3819085	3822191	3901002	3520814	3520860	2629436	2985530	3049226	2104775	1.70587e+06	0.862329	0.671512	1.24927	0.581057	0.979111	0.516264	1.41846	0.400729
72	O-Decenoyl-L-carnitine Plasma	O-Decenoyl-L-carnitine	CID57357170	Carnitine and fatty acid metabolism	314.232	1.85459	DD+	809155	1042320	1171918	798876	1615754	2582315	1005674	3757042	1606282	2076995	2234346	1804198	1357189	1799131	4001605	1613009	787610	805490	1572900	1531253	1016485	2289044	833753	707984	1056695	1972861	1426574	5195272	858745	838779	1448584	1134280	1184985	950622	1070024	943411	2988921	1863690	2456999	1508744	1859940	539618	1152255	1350958	1214250	2031413	728955	753665	987086	908385	843523	1531926	1210512	8000.87	6858.35	9193.39	11796.5	1877740	1395860	1439342	1458271	1401166	1389100	1.59295e+06	1.15963e+06	987086	1.18325e+06	1.19788	0.881346	1.40727	0.22943	1.37367	0.678467	1.6138	0.144428
73	O-dodecanoyl-carnitine Plasma	O-dodecanoyl-carnitine	HMDB02250	Carnitine and fatty acid metabolism	344.283	1.97045	DD+	399728	570121	661064	803931	948778	369455	719725	2226554	886775	946979	472826	829131	922151	890874	1740298	794963	747429	581186	674674	778392	522670	2104027	512513	368667	417624	1277332	532808	1768239	537463	468643	914467	802336	944037	436894	890930	563748	1296761	4063811	874813	1040550	1421579	208309	411872	362313	412831	1167496	298147	472012	1389164	564837	361679	834402	1725752	81500.3	125505	116957	90204	812488	894312	958768	750392	816278	761828	786678	838574	834402	412352	0.90848	0.584683	0.913023	0.686691	0.938113	0.543893	0.942804	0.58157
74	O-dodecenoyl-carnitine Plasma	O-dodecenoyl-carnitine	HMDB13326	Carnitine and fatty acid metabolism	342.264	1.91939	DD+	490808	407644	679272	431630	1144398	886975	511242	2808225	1031279	1053637	648885	1230038	1558218	1258509	1635652	865430	1313861	872265	1019419	619795	743487	1252250	515539	256808	347421	697328	621369	2192062	778209	425748	1188292	784089	846289	444446	1626819	513208	1540934	1167022	1350167	716381	2859607	175012	454887	355083	363453	1190164	243605	418678	861909	765092	273258	748219	904528	0	0	0	0	967804	920647	776559	950278	682458	783124	1.12473e+06	760848	765092	391066	1.02928	0.844727	1.02357	0.494897	1.47826	0.265085	1.47006	0.0475416
75	O-tetradecanoyl-L-carnitine Plasma	O-tetradecanoyl-L-carnitine	HMDB05066	Carnitine and fatty acid metabolism	372.31	2.46633	DD+	89150.5	112519	120229	166677	108740	32072.6	189641	250836	80322.2	142094	80343.7	145438	237321	167401	259650	134145	87969.8	102808	172411	73956.8	151027	426320	111088	84331.9	90047.2	110608	133604	170604	188832	153954	184889	192596	99439.5	120248	366358	149074	169689	437669	80433.2	156836	154735	55525.8	93022.9	62172.8	60547.1	137725	92368	104422	190961	115439	124108	147634	140908	7115.64	9226.75	15790.8	8389.1	153676	177047	174809	182021	155452	116374	139791	152491	140908	92695.5	0.763154	0.184309	0.825887	0.629128	0.916721	0.380008	0.992077	0.940457
76	Tetradecenoyl Carnitine Plasma	Tetradecenoyl Carnitine	HMDB13329	Carnitine and fatty acid metabolism	370.295	2.03038	DD+	630501	434986	639125	904495	952356	528021	663094	3441169	1188449	908198	598163	546290	1277929	1027039	1278871	1056724	721832	755581	606898	388425	678049	2596602	470452	294181	433154	915520	415523	1442641	1095454	380330	892288	865716	683378	524856	2287962	904270	956795	2138764	981166	611850	2141338	112924	478970	364781	424535	937735	376761	610821	989654	687987	602922	1162913	1097304	0	4108.61	4492.13	5358.2	861650	940396	913822	927273	867526	783794	738706	879002	989654	451753	0.891687	0.860021	0.791988	0.77114	0.840392	0.493618	0.746429	0.619628
77	L-Palmitoylcarnitine Plasma	L-Palmitoylcarnitine	C02990	Carnitine and fatty acid metabolism	400.341	3.08417	DD+	182550	192830	173120	378301	222607	94758.7	294148	349300	87582.4	331939	168157	181598	302658	339455	283416	358094	140919	313137	328161	100442	248726	614200	112339	155065	220394	209818	310726	262911	334387	219925	449716	432771	154099	230185	332528	254339	324772	271956	185443	281470	208000	110480	280817	110224	163128	241413	207504	231229	281214	161365	374558	196763	117530	2836.25	3293.62	2653.81	2533.05	239426	268400	338798	346587	319341	207718	293037	258625	196763	207752	0.803164	0.264465	1.05568	0.938689	1.13306	0.505059	1.48929	0.640093
78	Hexadecenoyl-carnitine Plasma	Hexadecenoyl-carnitine	HMDB06317	Carnitine and fatty acid metabolism	398.326	2.60876	DD+	59019.4	55938.6	41390.2	89606.8	69369.1	37627.8	73002.4	155484	45220.7	98794.5	53160.6	52905.8	137288	132656	81494.5	80593.8	80543.1	96445.9	105671	34725.3	84473.2	199930	41621.1	48148.9	51019.8	56042.3	55443.7	88515.6	117784	75036.4	123325	112919	37498.3	61363.1	190505	86383.6	82700.5	172515	75139.8	65602	84559.4	29010.2	56861.9	46662.5	41754.5	61869.2	54839.1	55335.7	102134	68616.7	76092.9	73568.6	80499.9	11076.7	22928.2	22154	28227.7	100377	100439	86289.4	93179.6	93032.7	64194.2	81044.1	78920.2	76092.9	55087.4	0.813407	0.285239	0.84363	0.653067	1.02691	0.738363	1.06507	0.740051
79	O-octadecenoyl-L-carnitine Plasma	O-octadecenoyl-L-carnitine	HMDB06351	Carnitine and fatty acid metabolism	426.357	3.23355	DD+	281236	286270	219933	457642	334804	307270	388559	630039	190540	573180	269890	171661	532359	895880	492637	508484	181672	440510	520339	143355	424458	1259452	162783	294548	220540	226466	484279	438561	866432	353900	714032	706351	242079	301086	870056	577069	478813	319693	352582	355682	287457	146277	531436	234356	255596	247068	367887	319476	436468	402399	671373	252988	210110	4164.1	7963.6	4502.4	7081.3	501710	508833	530565	571876	588058	321037	466574	390070	402399	271527	0.823024	0.229407	0.797808	0.753673	1.19613	0.517629	1.15948	0.862447
80	acyl-C18:2 Plasma	acyl-C18:2	HMDB01064	Carnitine and fatty acid metabolism	424.341	2.70797	DD+	109166	92058.7	71482.9	150262	97642.4	82446.4	107419	125343	53207.9	115048	128460	38822.7	128712	293964	137649	192875	47086.2	97997.3	145000	41553.6	102952	280926	61711.1	127893	78919.5	96992	157872	106252	273291	162490	191473	216623	59215.7	82875.7	302028	217727	251113	76095.1	123820	121329	86805.1	76013.2	178585	76662.6	98037.6	54248.8	101598	108451	127991	152550	270304	113827	39694.1	0	0	0	0	165628	172048	185826	161230	175154	102531	128586	125856	127991	92421.4	0.814664	0.043989	0.801076	0.177674	1.02169	0.340402	1.00465	0.726128
81	Nonanoic acid (pelargonate) Plasma	Nonanoic acid (pelargonate)	C01601	Saturated Fatty acids	157.122	2.1218	LB-	2.32485e+06	3685733	1.88463e+06	4.46124e+06	2890858	3.17184e+06	2.27615e+06	3163881	3340325	2492464	3123702	3.62178e+06	3083714	1.99632e+06	2.82885e+06	2.94419e+06	3.81092e+06	3846087	1.71702e+06	2.58881e+06	2.83292e+06	3.13867e+06	3.40642e+06	3810865	3.32831e+06	3.33769e+06	2838561	2.48471e+06	3106405	2.65808e+06	2.34576e+06	1.98578e+06	2.82547e+06	2.65739e+06	2.28872e+06	2679535	2074224	3.38465e+06	2.43722e+06	2.40629e+06	3306853	2.66578e+06	2374654	2.8953e+06	2946705	3.05884e+06	2.34672e+06	3.29354e+06	3.43855e+06	2.11441e+06	3245572	2.72533e+06	2.57775e+06	76636.5	685102	1.22483e+06	1.30447e+06	1.94752e+06	2.95989e+06	3215150	3.4273e+06	3.70702e+06	3.02737e+06	3.01395e+06	2.7525e+06	2.72533e+06	2.921e+06	1.09986	0.471605	1.11083	0.704535	1.09499	0.492145	1.1059	0.715204
82	Decanoic acid (caprate) Plasma	Decanoic acid (caprate)	C01571	Saturated Fatty acids	171.138	4.72527	17-	22957.3	25875.9	34304.2	9122.18	23068.5	18061.7	31155.6	18511	10933.8	14274	8578.8	23497.3	52392.9	9579.3	35226.7	13293.1	52553.9	21148.2	36801.9	20183.4	29230.9	16810.6	44396.4	16296.4	13468.8	19480.6	23416.8	14486.4	27738.2	20581.7	37056.4	25148.5	15466.5	19017.2	40197.6	17459.7	36741.8	65269	15896.3	23634.8	28634.3	18933.4	17443.3	32117.2	24321.6	16159.9	10349.8	11130.5	44890.7	19701	15561.6	13651.9	39961	3795.1	8064.67	5624.8	5116.12	32157.6	32044.4	30257.5	31373	30370.4	20734.2	22322.7	21999.2	19701	18188.4	0.942494	0.255358	1.05244	0.326521	1.0147	0.823207	1.13308	0.948191
83	Dodecanoic acid Plasma	Dodecanoic acid	C02679	Saturated Fatty acids	199.17	6.37287	17-	114377	106030	181203	25583.5	83849.4	39742	125570	162633	28758	62992.1	19519.4	213361	281644	33275.6	140221	68448.4	93515	70189.2	213151	73134.9	212433	84314.6	255638	50042.5	55256.7	87798.2	96859.3	55501.1	103924	85117	147857	180674	57453.1	99339.8	229419	69991.3	162573	107676	78570.2	85073.6	235850	62950.5	90549.7	216200	75809.3	62652.9	43162	50464.5	225162	187730	54024.5	37879.6	65880.1	6946.58	8189.37	8281.28	7092.88	155782	144916	149017	151559	140369	94939.6	83324.9	92328.8	65880.1	69379.9	1.02828	0.343365	1.4411	0.56904	0.902481	0.846927	1.2648	0.893782
84	Tetradecanoic acid Plasma	Tetradecanoic acid	C06424	Saturated Fatty acids	227.201	8.02803	17-	777360	602333	778933	115762	422040	197144	984311	505039	102352	249882	66143.9	1331861	1829375	154748	828905	352341	311715	368261	1542255	406419	888017	599993	540589	251105	297850	435463	607338	393166	607979	488881	746243	909344	256932	473665	1340722	311375	1052421	359508	466658	719098	769410	232759	475592	939094	375135	491194	131901	178055	1271918	888832	191116	158522	259823	11805.1	7721.07	5648.94	11649.6	876482	800594	771781	772348	730864	463540	387340	514735	259823	425364	0.90054	0.3256	1.78406	0.703881	0.752503	0.432531	1.49079	0.619422
85	Hexadecanoic acid Plasma	Hexadecanoic acid	C00249	Saturated Fatty acids	255.233	9.45017	17-	12423100	10270930	10531530	3342890	6140658	4207202	12808800	10861620	3913147	5882594	1806882	17509290	19969980	5312643	12561770	10504700	6651542	8135488	15950720	6216394	13060930	10457910	6154906	4608396	5852220	6747746	8769928	8480465	9520881	7163806	12743900	15141370	6034042	7981522	17752010	7290954	12829010	6178938	11162520	9711735	13260090	4757580	8532683	10360340	7916818	9689233	3463214	5331630	15616060	16458300	5681542	4336410	5136866	352476	35533.2	279164	259826	11126250	10914790	10922490	11426050	11168930	8205794	9320094	8.6252e+06	5681542	8.22475e+06	0.951375	0.337512	1.44429	0.581889	1.08057	0.532519	1.64042	0.760106
86	Octadecanoic acid (stearic acid) Plasma	Octadecanoic acid (stearic acid)	C01530	Saturated Fatty acids	283.264	10.6124	17-	8382946	10312970	6143940	2565721	5313662	3494179	7898400	6422254	3757161	4730602	1829156	6787454	12279080	4951352	7299286	8379404	5051692	5315056	6308570	4529580	7005818	5321796	3990599	4758180	4550535	4076332	5685268	6018016	4767802	5978876	7738202	7067902	5397156	6667436	12788800	6568666	6197786	5277212	4210978	7504494	8035538	6057742	5901424	7609782	8241292	5526740	3151336	4738402	12235230	11549190	5306034	5211010	3763366	656567	30871	563746	541245	7190280	6959700	7108538	7418312	6783158	5728801	5811813	5832072	5306034	5979583	0.982293	0.830834	1.07968	0.314674	0.996526	0.824281	1.09532	0.455613
87	Tetradecenoic acid Plasma	Tetradecenoic acid	C08322	Monounsaturated Fatty Acids	225.186	6.82845	17-	83120.3	86586	114359	12868.1	85504.1	29694.7	106165	69185.9	11238.4	48269.4	7821.55	192792	368242	29194.6	99147.9	41978.6	108470	64942.2	255462	40462.2	162704	80494.7	102300	31454.2	37536.8	50628	100816	67925	126659	68177.9	181967	159793	47941.3	76978.5	210454	42390.7	128744	44676.7	98864.9	119356	116224	42735.8	73698.4	151658	44408.7	65646.1	29562.1	17002	174337	153507	36547.8	28864.3	72282.2	1545.86	1246.65	1094.46	902.949	130209	126306	135268	120695	122466	76153.1	82045.1	89679.8	72282.2	55027.4	0.849166	0.0914887	1.05355	0.303757	0.914867	0.440252	1.13507	0.633744
88	Hexadecenoic acid Plasma	Hexadecenoic acid	C08362	Monounsaturated Fatty Acids	253.217	8.35722	17-	2108693	1424132	1877114	310640	1419201	629336	1993551	1923343	204712	883596	99065.4	4380354	6044886	657665	2288474	1016282	1916300	2492260	4534822	466407	3867304	1489360	1492886	299536	528523	575155	1651346	1216325	2924786	860420	5046982	3189294	486271	1244914	4534148	676476	1984537	554050	3754270	1570456	3029871	389669	1269558	2583650	685535	1283392	333700	324949	3016913	3589831	643591	460408	1508428	11492.1	2147.46	5849.38	5374.68	2437470	2400312	2388345	2355398	2342391	1.42167e+06	2102387	1491123	1508428	977546	0.95342	0.219823	0.942482	0.312201	1.40994	0.449377	1.39376	0.59677
89	Octadecenoic acid (oleic acid) Plasma	Octadecenoic acid (oleic acid)	C00712	Monounsaturated Fatty Acids	281.248	9.6529	17-	75143240	49924850	57435740	13715890	28268800	18703230	56415130	64815140	16740430	25123510	6915746	77759220	97942660	20492940	53643320	46552100	30443340	41283450	83360730	27274490	63509160	54725240	29487950	18695820	17620940	28682820	35623660	35216930	61414660	32281040	58401540	66858130	18546750	33762160	127135000	38311200	64691300	19578540	59067380	39887380	77418810	11625850	45503430	59464140	35094110	44753000	16395770	21073900	74209770	87701460	23210010	19902610	35124760	101963	4491.54	18711.5	7556.72	53790330	53451760	54766920	54006460	53207420	39096825	43917775	36967430	35124760	39923555	1.0576	0.638427	1.11308	0.603899	1.18801	0.748123	1.25034	0.974445
90	Linoleate Plasma	Linoleate	C01595	Poly-unsaturated Fatty Acids	279.233	8.73418	17-	55088950	13865280	24516750	4479822	10265660	7473462	20137750	19245980	4358444	6429854	4079373	22087830	33389890	5516498	23644380	22061040	9430467	12935940	32315980	14755540	17861820	17436710	15288460	11945530	8614179	15549660	15349900	11951580	19249540	14759060	11064550	35030750	5392890	19942340	46748000	12083030	46871920	6798342	31744600	22361810	48271120	11948000	22359680	32134050	28489770	17229230	4753154	7574168	27034670	37092720	11149720	8585760	13039270	32697.4	5348.14	3027.79	3577.9	26763930	23794400	25396650	24997740	24298450	12065470	18408290	15449780	13039270	19794455	0.780948	0.595854	0.925318	0.728611	1.19149	0.774433	1.41176	0.824528
91	Octadecatrienoic acid (linolenic acid) Plasma	Octadecatrienoic acid (linolenic acid)	C06427	Poly-unsaturated Fatty Acids	277.217	7.85272	17-	7473602	1417506	3477671	484869	1451008	769355	2884123	2116781	503259	865994	342474	3780375	5386086	617348	3381434	2633215	1088037	2119280	5319738	2037756	2372022	2339671	2688283	2133219	1223888	1870391	2456940	1710920	3444105	2432274	1830409	4769214	716858	2414583	7123410	1425194	6769678	1044221	2176684	3001224	6181436	1622194	2637043	5241804	3613024	1986896	619191	852952	4370796	4689680	1399655	965592	1324382	3974.37	0	179.841	166.463	3736302	3401094	3469697	3450158	3314570	1434257	2.37625e+06	2.35585e+06	1399655	2.31197e+06	0.608807	0.446619	1.02472	0.722034	1.00866	0.968664	1.69774	0.904644
92	Eicosatetraenoic acid Plasma	Eicosatetraenoic acid	C00219	Poly-unsaturated Fatty Acids	303.233	8.50144	17-	3028731	1250932	1346982	827490	960236	632560	1782210	2089716	307206	524527	625815	2210889	2991095	395450	1850585	1538968	869871	1358680	2297587	892269	1067456	1562914	1309386	1170309	678394	1263040	1628226	628204	734985	1186249	1405707	2045812	374439	1613924	1975242	486028	1778337	686133	3734256	1903273	2182725	855295	1540760	2327950	1601662	1136893	406529	988129	2935805	1912470	418772	799542	1836046	6642.07	384.275	226.207	765.424	1989320	1840317	1906004	1878271	1820961	1.10558e+06	1448824	1286213	1836046	1.33883e+06	0.859565	0.776959	0.602155	0.539582	1.12643	0.644119	0.7891	0.875882
93	Eicosapentaenoic acid Plasma	Eicosapentaenoic acid	C06428	Poly-unsaturated Fatty Acids	301.217	7.65697	17-	2050006	558318	320705	149587	343384	114601	566654	489618	69629.5	120431	52877.6	883778	916613	69279.5	494253	263355	168784	325016	1070547	372914	217761	358965	638060	380161	106909	202935	497074	189313	234898	450944	537574	467957	69903.3	405934	1042909	70372.6	747220	158380	343512	874481	885434	239032	571072	772838	287365	276611	78281.4	194083	785488	439171	121689	281422	271119	1481.57	0	282.273	224.608	603187	567850	609401	571606	564982	332044	348965	369563	281422	281988	0.898478	0.614021	1.17988	0.727585	0.944264	0.603042	1.24001	0.66531
94	Docosahexaenoic acid Plasma	Docosahexaenoic acid	C06429	Poly-unsaturated Fatty Acids	327.233	8.10558	17-	12831600	3624179	2777640	1824912	2329862	1524658	3858901	5177956	704110	891629	616669	5793224	5565684	682921	4686993	3458669	1196138	1400213	5802694	2753141	2181861	2581469	4487158	2479694	748633	2460004	3579294	1775050	2039433	4217600	3317059	4627508	814149	3006623	10319370	1099956	6568964	1028564	4494062	5915210	5254734	1476317	5189556	5917480	3043691	1585428	764048	1300537	4019039	4643812	1127817	2751760	1566538	4573.49	0	0	0	4457596	4409110	4468238	4582664	4422262	2553751	3105905	2794046	2751760	2.31456e+06	0.913997	0.877187	0.928043	0.670036	1.11162	0.828933	1.1287	0.736007
95	Dodecanedioic acid Plasma	Dodecanedioic acid	C02678	Poly-unsaturated Fatty Acids	229.144	1.3874	17-	84255.3	80128.7	161384	39922.4	55408.1	54997.9	122971	117810	41058.4	41359.4	1352028	104829	440645	64491.6	122384	78051	357677	43672.3	334349	119746	82999.7	127534	141494	63840.1	44057.9	54193.1	77002.6	78151.1	144742	42952.6	56310	92029	70691.3	95989.7	324638	50612.5	799439	68389	124548	77508	390433	26700.1	56755.6	83644.4	65872.4	103329	24716.1	50008.9	118795	77642.5	45827.2	45251.8	42540	2853.09	4049.56	2903.07	2145.81	204834	198847	220370	201055	203425	67768.4	121065	77829.6	45827.2	61314	0.870728	0.360157	1.47878	0.5291	1.55551	0.105346	2.64178	0.213512
96	(8Z-11Z-14Z)-Icosatrienoic acid Plasma	(8Z-11Z-14Z)-Icosatrienoic acid	C03242	Essential fatty acids	305.249	9.12644	17-	450717	213296	302575	86154.4	164157	87727	315526	289131	61986	98080.4	87022.2	482428	551140	88300.9	267954	300237	145863	195830	399835	148697	217429	283017	186577	175090	171176	216767	256202	116564	198824	235575	240559	451481	70259.5	210331	434875	98820.4	350783	152291	511134	307665	290249	132832	312410	380002	215563	263614	90005.4	136698	360505	481004	129746	165191	225880	1695.3	0	169.495	198.33	310751	310101	317624	310309	284424	188727	231892	217098	225880	239589	0.869316	0.433788	0.835516	0.390633	1.06815	0.66946	1.02662	0.948547
97	(5Z-8Z-11Z-14Z-17Z)-Icosapentaenoic acid Plasma	(5Z-8Z-11Z-14Z-17Z)-Icosapentaenoic acid	C06428	Essential fatty acids	301.217	7.65697	17-	2050006	558318	320705	149587	343384	114601	566654	489618	69629.5	120431	52877.6	883778	916613	69279.5	494253	263355	168784	325016	1070547	372914	217761	358965	638060	380161	106909	202935	497074	189313	234898	450944	537574	467957	69903.3	405934	1042909	70372.6	747220	158380	343512	874481	885434	239032	571072	772838	287365	276611	78281.4	194083	785488	439171	121689	281422	271119	1481.57	0	282.273	224.608	603187	567850	609401	571606	564982	332044	348965	369563	281422	281988	0.898478	0.614021	1.17988	0.727585	0.944264	0.603042	1.24001	0.66531
98	(7Z-10Z-13Z-16Z-19Z)-Docosa-7-10-13-16-19-pentaenoic acid Plasma	(7Z-10Z-13Z-16Z-19Z)-Docosa-7-10-13-16-19-pentaenoic acid	C16513	Essential fatty acids	329.249	8.74556	17-	5315330	1028346	1311660	477366	618547	329956	1687913	1500442	221249	343371	152526	2574631	3263760	291090	1659477	1228079	636804	842653	3074383	810723	1035560	1349003	1136776	768306	347959	733134	1119797	486163	969797	1238423	1429713	2165693	235084	1003661	3701003	292458	2423237	421324	1301852	1954632	2475075	448519	1702309	2088466	950562	1030118	206072	490038	2164456	2007730	379481	582924	821453	319.174	268.893	0	197.374	1661381	1597781	1632830	1627064	1614593	823446	1.03537e+06	1.07768e+06	821453	990340	0.764093	0.856807	1.00243	0.901906	0.960737	0.505859	1.26041	0.658161
99	3alpha-7alpha-12alpha-Trihydroxy-5beta-cholanate Plasma	3alpha-7alpha-12alpha-Trihydroxy-5beta-cholanate	C00695	Bile acids	407.281	3.83839	17-	40162.8	82749.1	88115.5	12589.2	64918.8	52458.1	52555.2	65561.3	1622.52	5880.11	19804.7	15635.9	44150.4	4101.23	5550.32	14723.9	2711.61	9681.64	11163.5	83062.3	4010.74	8117.58	39723.4	17216.6	2287.06	17576.3	2297.12	15978.5	81823	7430.64	1221.93	80166	36521.2	3648	307197	14350.4	22416.6	8469.59	19089.6	448184	17565.2	3648.67	5832.19	7089.88	20161.1	6010.85	1593.58	3743.61	2083.66	29610.7	7576.34	7013.85	37689.6	0	0	0	0	48374	50351.9	50159.2	45885.9	49400.1	52506.7	12943.7	16597.6	7576.34	5921.52	3.16352	0.785063	6.93035	0.0669513	0.779855	0.339978	1.70844	0.734073
100	Glycocholate Plasma	Glycocholate	C01921	Bile acids	464.302	2.82909	17-	130234	186724	368330	59771.8	336054	688526	61753.5	717551	82789.5	133359	8335.02	387926	897146	58168.8	52707.9	79882.4	66301.6	19835.5	45871.5	298970	38505.1	156550	208944	163544	28024.1	230219	89603.8	101097	5495390	9006.06	25887.9	70586.3	25794.5	7729.12	38571.1	148772	21502.2	48440	51408.7	60277.9	389265	20439	40650.8	36201.1	63645	2218711	4160.29	48329.3	3731.95	119857	8202.26	1888350	28661.5	0	0	0	0	445930	426251	431323	436589	426378	160041	62235.2	55843.3	28661.5	44490	2.8659	0.850198	5.58385	0.637143	1.11446	0.687001	2.17139	0.452376
101	Taurocholate Plasma	Taurocholate	C05122	Bile acids	514.284	2.98088	17-	32798.3	48620.3	55306	11884.8	93878.4	1908516	9003.49	270461	55473.3	34879.1	1431.28	39623.3	222253	13624.7	110397	42258.8	2832.29	5251.01	5351.88	31840.2	7991.26	84908.1	25393.2	41538	6214.69	59829.9	25383.5	10901.6	833078	4581.52	12259.9	6880.48	3793.41	3620.41	6374.71	6311.3	6845.27	7219.54	8250.73	20652.9	75307.4	4993.68	10024.1	10492.9	13990.6	134176	1456.96	9223.43	4582.94	25824.9	2497.94	576953	7351.81	0	0	0	0	129984	133930	125250	128326	126116	51963.1	22732.4	8120.99	7351.81	10258.5	6.39862	0.183578	7.06807	0.651611	2.79922	0.849087	3.09208	0.378765
102	Taurochenodeoxycholate Plasma	Taurochenodeoxycholate	C05465	Bile acids	498.29	3.69268	17-	92302.9	104064	95206	37185.5	180687	5272646	24693.3	813575	105195	204594	3505.51	53596	282660	26393	597095	132156	5455.32	19762.3	9527.88	69911.1	12935.1	94498.2	63679.8	66211.3	9279.79	89622.8	46965.8	12792.7	1938368	16977.2	11055	15478.8	17390.7	6551.28	22899.8	29348.1	43946.2	18943	24246.2	76564.2	172525	16874.8	24092.7	53994.3	40839.2	175343	4281.1	43023.8	5755.79	74844.8	4756.43	635330	12678.9	0	0	0	0	279336	280520	287424	282460	287768	104629	39994.5	23573	12678.9	41931.5	4.43852	0.152229	8.25222	0.476606	1.69662	0.939532	3.15441	0.827149
103	3alpha-12alpha-Dihydroxy-5beta-cholanate Plasma	3alpha-12alpha-Dihydroxy-5beta-cholanate	C04483	Bile acids	391.287	5.23662	17-	58156.7	60066.5	260439	31726.5	50055	41251.7	212414	10313.5	21236	28852.9	147953	703406	174743	10935.2	32709.5	63330.5	60269.9	46584.1	224841	72678.3	58988.2	80368.1	340433	132690	59364.6	80761.3	236254	43724.1	730181	16236.9	18038.3	339788	83724.7	103016	198135	108704	119987	61231.8	152926	233120	188197	145219	29081.5	94222.2	67641.4	171196	20865.4	25714.8	97195.8	25134.2	19264.1	67949.4	303363	5093.01	16321.1	5163.61	5873.59	176262	165424	167166	172687	171630	45653.3	68004.4	105860	67949.4	80931.8	0.43126	0.15045	0.671873	0.642325	0.642397	0.929848	1.00081	0.617007
104	Glycochenodeoxycholate Plasma	Glycochenodeoxycholate	C05466	Bile acids	448.307	3.61367	17-	314463	443749	946544	227741	455775	1879640	211754	2446710	150266	495098	27662.7	861438	1392022	100686	420934	152440	87416.2	63560.6	107633	564897	81114.6	243094	978787	353344	39017.4	690515	140200	125534	19849900	28627	39622.5	359337	293234	30283.1	130328	775402	118691	153242	212558	200639	1340428	100291	92301.1	222177	174875	3148068	32575.3	332111	13919.7	577377	30456.8	3850072	128031	0	0	0	0	1150613	1136983	1150590	1140598	1128728	449762	130037	176940	128031	198526	2.54189	0.733513	3.51293	0.796005	0.734919	0.542926	1.01567	0.335804
105	Tauroursodeoxycholic acid Plasma	Tauroursodeoxycholic acid	C16868	Bile acids	498.29	2.59856	17-	745.367	2174.09	1139.14	190.08	1168.39	34341.4	399.272	613.337	652.988	1245.59	1462.59	1031.56	1927.61	215.433	4385.34	3119.21	229.406	287.566	243.195	2284.61	190.186	1970.47	1769.72	2149.81	426.342	2010.53	694.75	206.289	31479.8	323.898	215.709	306.679	299.71	446.892	377.852	1244.38	837.588	1446.07	633.132	1624.2	2591.66	1487.57	636.468	1714.69	962.169	344.726	0	969.907	198.338	634.561	0	5309.81	1144.33	0	0	0	0	3406.76	3405.87	2368.15	2079.11	2703.97	942.254	1247.07	663.941	634.561	966.038	1.41918	0.570417	1.48489	0.573735	1.87829	0.682922	1.96526	0.948581
106	Taurodeoxycholic acid Plasma	Taurodeoxycholic acid	C05463	Bile acids	498.291	3.88731	17-	22216.8	27627.8	126976	12871.8	60268.1	693063	21950.3	6685.89	74138.8	126915	1049.34	28614.8	174939	4146.68	66576.7	51211.2	1624.8	7954.72	15025.8	22790.1	3954.53	66771	18561.1	41603.3	7289.59	64150.3	48676.7	1744.06	2530451	2708.78	7047.68	18524.7	13274.8	2481.43	7383.35	7522.93	20072.1	4799.36	15548	35276.1	172457	15240.6	11368.2	16295.1	12988.5	252011	2195.74	8420.86	3980.02	2006.19	1062.72	496222	11990.8	219.44	0	0	0	146668	145221	143836	143675	142981	43947.9	18908	14411.4	3980.02	14114.5	3.04953	0.878073	11.0421	0.904016	1.31202	0.550545	4.75071	0.372125
107	Taurolithocholic acid Plasma	Taurolithocholic acid	C02592	Bile acids	482.293	4.51123	17-	5046.21	1968.9	6404.85	1539.66	5139.48	10685.3	4068.52	2457.07	1473.43	5434.96	1752.12	3620.03	6362.07	1178.16	8076.99	6781.92	900.248	2128.82	3249.66	3158.64	1619.15	4494.03	3362.74	2949.2	1879.07	4430.58	5664.66	2514.05	43653.6	2161.37	1795.06	3595.81	2376.09	3433.11	3288.35	2109.91	3213.43	1950.27	4192.32	2977.18	11140.6	4415.7	3530.28	3879.98	3417.32	14275	643.697	4253.28	2992.82	2813.34	1746.6	7757.65	4209.93	0	0	208.167	0	7562.6	7481.74	8041.6	6148.63	6694.37	4557.36	3204.15	3095.3	2992.82	4066.63	1.47235	0.82612	1.52276	0.730419	1.03517	0.649794	1.07061	0.893696
108	Ursodeoxycholic acid Plasma	Ursodeoxycholic acid	C07880	Bile acids	391.287	3.77537	17-	9621.29	13622.7	23288.8	5210.35	5541.22	6943.35	14586	3039.69	4329.1	13003.4	8333.09	14552.9	64476.9	3993.78	6615.27	31947.3	4386.32	4148.4	38884	6809.47	14928.6	10535.3	58361.2	14133.2	5088.78	7509.94	13461.3	6528.47	58148.3	3879.83	3534.93	240130	15784.1	13470.6	14509.4	9627.42	17602.9	41738	7790.01	16280.7	25068.7	7400.47	4332.4	9137.35	13792.6	12246.4	9593.39	6314.24	56784.2	5356.9	4702.96	6009.03	47364.2	2821.24	7059.63	3302.13	3636.7	24280.5	23041.7	23654.6	24509.3	24282.2	8282.32	7571.28	13801.9	6009.03	9365.37	0.600084	0.272848	1.37831	0.114299	0.548567	0.558287	1.25998	0.650578
109	Chenodeoxycholic acid Plasma	Chenodeoxycholic acid	C02528	Bile acids	391.288	5.04371	17-	28527.5	20890.8	31934.3	11500.8	28247.2	58623.7	56575.4	28696.5	4973.85	8384.07	21477	163666	34493.9	6154.97	10250.3	14313.1	5884.6	5916.93	6790.55	22781.5	5921.77	6900.64	62909.9	17299.1	5097.6	15437.5	5639	8119.65	81266.9	5731.07	5751.34	32978.5	17044.1	5834.83	111711	9203.99	32511.5	18473.9	24230.4	115724	22330.3	10179.2	6199.53	15507.9	13384.2	6724.54	6663.31	5190.11	5447.64	62496.1	5698.27	6063.12	15165.7	4675.51	13715.9	5158.49	5422.02	31532.2	30576.6	32018.1	31618.4	29894	28387.3	12281.7	16240.8	6063.12	8451.88	1.7479	0.897089	4.68197	0.443319	0.756228	0.988898	2.02565	0.667582
110	Prostaglandin A2 Plasma	Prostaglandin A2	C05953	Arachidonate metabolism	333.206	4.4755	17-	3923.76	5289.61	13735.4	8162.77	6652.1	11468.6	8695.12	10776.2	6455.15	3004.41	1326.59	11472.1	18445.1	3567.65	12404.9	3840.11	3442.73	11281.7	11512.3	4780.63	7080.93	17946.2	16012.2	4761.39	1582.27	6323.99	7226.64	2975.03	9135.71	2964.04	7517.23	9756.49	1837.58	5624.14	77857.6	4181.24	6375.08	2345.34	15206.1	8609.03	21951	2550.11	3041.72	5499.92	6547.73	6343.11	816.244	2109.49	6262.29	5969.87	3757.98	7185.85	3202.31	234.145	258.705	221.077	307.289	8905.01	10003.5	10337.9	11235.2	12365	7407.44	8031.15	6728	5969.87	4270.82	1.10099	0.582589	1.2408	0.147052	1.19369	0.638673	1.34528	0.27563
111	10(S)17(S)-DiHDHA/protectin D1 Plasma	10(S)17(S)-DiHDHA/protectin D1	Oxylipid1	Polar lipids	359.221	7.85812	17-	20647.7	5353.87	11870	2336.42	4762.45	1779.78	8189.6	6963.39	2239.24	2839.67	1286.23	12141.3	19049	1930.92	9500.55	8548.32	3707.93	8388.06	16099.3	7094.69	7295.1	8083.04	8486.41	5802.32	4368.15	6288.09	8435.81	5474.49	10806.1	7273.02	7120.22	12978.9	2960.41	7811.36	23200.2	4451.81	20105.3	2481.79	6383.9	10006	20885.2	5862.97	8777.08	13293.5	11521.2	6318.42	1961.46	3210.7	12969.1	14522.3	4561.23	4089.17	4162.97	0	248.904	0	0	11322.1	10839.4	11221.8	11362.6	11769.8	5058.16	8468.19	7284.06	4561.23	7547.75	0.694415	0.39893	1.10895	0.667371	1.16256	0.89271	1.85656	0.820513
112	(±)14-HDHA (14-HDoHE) Plasma	(±)14-HDHA (14-HDoHE)	Oxylipid12	Polar lipids	343.228	5.14617	17-	4217.94	1988.53	2599.38	2068.45	2764.88	2924.72	5350.88	4743.63	2071.71	724.279	170.142	4459.6	6164.02	325.285	4662.61	2153.5	1547.32	1686.19	9124.5	2234.63	1813.9	4136.67	4649.99	1470.79	322.577	2070.45	5125.06	1618.12	2883.45	2733.92	8261.4	3282.08	1591.13	2114.18	12293.2	947.327	5043.85	736.063	6345.87	5815.87	5273.37	1347.09	3275.96	5044	2715.12	1878.79	861.053	1421.48	1437.48	7758.07	598.739	2815.15	1196.81	0	0	0	0	4914.42	3987.35	4947.2	4064.47	4801.77	2682.13	2194.06	2808.69	1437.48	2296.96	0.954941	0.47263	1.86586	0.869087	0.78117	0.717613	1.52633	0.758218
113	(±)12(13)-DiHOME Plasma	(±)12(13)-DiHOME	Oxylipid4	Polar lipids	313.239	4.34834	17-	10364.8	7595.08	56930	2775.53	5436.66	12049.2	7811.52	8137.38	7300.74	14706	4559.36	5817.28	9985.46	3129.68	6937.98	33897.5	5166.79	6420.96	10668.1	7419.65	10725	6810.94	11353.7	7953.1	22324.2	7082.53	10361.6	4736.44	10271.9	4545.02	5188	31637.5	15900.4	52988.8	13948.4	6809.79	6317.78	21193.4	41759.2	44898	12265.3	11115.5	5575.63	13815.8	35531.1	28231	3929.53	29232.6	13152.4	9325.49	12804	4863.41	40782.7	1801.01	2840.93	1719.36	1738.2	19472.3	16715.6	18233.1	17164.7	19604.6	7974.45	6679.47	10543.3	12804	13040.5	0.756352	0.54768	0.622807	0.735841	0.633528	0.15259	0.521669	0.271882
114	(±)9(10)-DiHOME Plasma	(±)9(10)-DiHOME	Oxylipid26	Polar lipids	313.239	4.47879	17-	12758.8	6432.95	91726.8	3080.72	5724.35	20861.4	7530.45	7828.6	10269.2	19096.7	4487.89	4924.83	8759.56	2996.42	4773.05	50565.5	5123.5	6700.2	7906.76	7138.44	7104.12	6383.4	10991.2	6948.92	36057	6754.5	7736.44	3943.77	11356.2	3303.7	4023.19	48448.9	25274	76761.5	17319.6	4830.17	4700.88	29598.7	56468.3	74310.1	9390.44	10171.7	5029.06	26654.7	56131.2	41236.9	4263.22	43363.4	17352.1	7048.43	18694.1	5176.49	65003.9	2313.78	6559.28	1719.36	2229.67	24068.9	24268.1	26071.8	27045.9	23773.8	9048.88	5911.85	9363.85	17352.1	18413.2	0.966364	0.710953	0.521487	0.774796	0.631349	0.164237	0.3407	0.233563
115	12(S)-HETE Plasma	12(S)-HETE	Oxylipid7	Polar lipids	319.228	5.7634	17-	5572.04	2714.38	3919.63	1635.36	4264.11	3129.57	5047.59	3789.92	1787.27	1187.16	1295.07	5077.54	7671.55	728.489	6314.67	3953.44	1848.03	4317.58	9080.96	3772.49	5889.24	4471.95	5075.35	3579.42	2832.82	5014.76	6492.07	2966.94	3030.99	2912.16	6891.28	3100.55	1830.55	7063.36	7834.4	2000.08	5549.4	1424.4	4957.83	4971.88	7390.25	4289.63	4094.23	7164.72	6686.17	1953.92	6982.66	3730.33	3811.35	7451.6	2025.91	2917.42	3239.32	468.078	0	188.444	154.183	5785.46	4848.59	5985.32	5623.79	5001.05	3459.74	4135.51	4714.89	3239.32	5487.9	0.733791	0.120273	1.06805	0.539134	0.877117	0.989243	1.27666	0.717254
116	15(S)-HETE Plasma	15(S)-HETE	Oxylipid14	Polar lipids	319.228	5.60669	17-	1984.65	1236.98	1476.63	682.004	1658.69	1079	2445.82	1292.05	352.196	364.837	285.704	2638.36	3221.23	351.133	1796.15	1335.36	1354.9	1846.57	2986.52	970.551	2029.79	968.416	1280.09	1128.32	885.117	1575.63	2683.2	746.307	2127.11	480.754	3152.75	1274.35	619.985	1767.62	3217.24	1014.87	2091.55	886.656	2120.68	1527.24	3608.51	1263.84	1509.74	3121.42	1136.15	975.351	567.876	1161.55	20147	3203.12	878.521	861.456	2551.13	436.615	194.749	0	154.183	2289.51	2240.03	2235.5	2684.74	2073.65	1264.52	1575.53	1403.66	2551.13	1212.69	0.900867	0.288118	0.49567	0.114106	1.12244	0.77256	0.617582	0.154429
117	(15Z)-Tetracosenoic acid Plasma	(15Z)-Tetracosenoic acid	C08323	Polar lipids	365.342	12.4473	17-	131333	134184	124108	65329.2	129725	176047	126566	217579	161044	118098	50236.4	143618	124955	162031	157909	138242	109135	146347	111964	99459.6	152835	107645	141726	137598	94326.2	117757	137743	94209.1	120276	113453	121672	120398	75675.6	112223	163009	107370	128760	115448	113727	127839	121431	96289.5	95617.1	113651	160676	61710.6	76021.2	93654.8	120483	182906	127144	110505	94675.2	872.571	1714.44	457.835	585.649	135223	121783	132731	134948	114185	130529	131598	119016	120483	95953.3	1.09673	0.10727	1.08338	0.599152	1.10572	0.671973	1.09226	0.882991
118	5(S)-HETE Plasma	5(S)-HETE	Oxylipid23	Polar lipids	319.228	6.1201	17-	2432.03	984.636	2611.47	1659.55	1802.16	1751.61	3042.26	3479.99	931.905	706.95	1242.4	2815.82	3797.19	403.334	2342.3	2263.84	1309.45	2535.5	3218.96	1178.67	1730.38	3064.24	1854.41	1365.3	1150.63	3253.78	4333.61	1747.12	1806.82	1762.68	4562.32	2753.89	1330.65	2124.61	4129.39	1113.01	3021.01	1127.81	5935.71	2345.08	3747.99	2099.05	1950.74	3407.93	3073.17	1899.25	813.159	2055.64	2324.3	3011.23	979.6	1476.37	2510.12	243.549	0	0	184.07	2910.4	3350.36	3159.3	2996.23	3530.62	1776.88	2303.07	1989.51	2324.3	2077.35	0.893126	0.228476	0.764479	0.811516	1.15761	0.401844	0.990865	0.92719
119	8-HETE Plasma	8-HETE	Oxylipid25	Polar lipids	319.228	4.64682	17-	1785.57	1452.1	2265.21	240.834	766.638	3355.15	4525.52	393.064	962.948	1023.36	2678.97	4479.13	2771.71	1112.33	233.149	2274.69	834.124	455.816	3922.31	2288.19	2069.08	1715.48	2654.55	634.258	1620.89	1326.86	6222.62	2138.53	1737.34	1594.49	867.77	3123.33	3035.27	741.886	3262.64	946.097	1081.12	852.337	5249.71	2663.75	3249.9	2783.61	2186.14	3034.5	3023.63	1325.84	1068.11	560.301	1357.96	8699.95	1581.97	1226.77	652.514	0	210.989	0	0	2458.8	2692.27	2525	3233.69	2875.03	1237.73	2281.44	1726.41	1357.96	2484.88	0.716937	0.378775	0.911459	0.407051	1.32149	0.900129	1.68005	0.630463
120	9-HETE Plasma	9-HETE	Oxylipid28	Polar lipids	319.228	5.08179	17-	1000.99	413.768	940.972	912.425	539.316	1074.58	2216.66	1121.81	310.053	797.936	448.353	1126.37	2865.59	0	373.16	728.634	573.493	714.077	2587.14	380.436	903.492	1918.32	1109.46	880.732	303.415	816.979	1573.24	537.641	1442.37	340.719	2569.82	1447.63	669.855	632.175	2035.21	216.76	1882.99	272.321	4548.57	1181.21	2289.35	360.952	835.589	1494.81	910.387	682.813	221.544	667.347	1130.09	1854.68	0	288.043	449.863	231.898	0	0	0	1496.94	1205.48	1531.41	1780.6	1427.17	926.698	643.785	1006.48	449.863	759.201	0.920736	0.345401	2.05996	0.579985	0.639643	0.469871	1.43107	0.643236
121	Eicosatrienoic acid Plasma	Eicosatrienoic acid	C16522	Polar lipids	305.249	9.37756	17-	174834	85842.9	102174	57829.5	95791.7	35330	187278	158950	35365.9	57279	54288.6	158089	220422	43213.3	123054	88658	140027	166329	174100	42164.8	165034	110577	90260.8	83645.2	43518.2	70424.4	103406	42182.5	76388.7	55426.7	174881	102565	36395.4	62357.8	132842	28129.3	80221.5	57148	177697	118771	149544	52148.1	83676.9	203273	62790.1	96435.9	30997.2	99410.7	251885	124842	27995.4	34476.4	117502	904.667	331.501	0	164.345	125333	119218	138915	127299	123908	90817.3	131540	81933.3	117502	90056.4	1.10843	0.659781	0.772902	0.750168	1.60546	0.135201	1.11948	0.809236
122	TMAO (trimethylamine N-oxide) Plasma	TMAO (trimethylamine N-oxide)	C01104	Bacterial metabolite	76.0765	0.664726	DD+	9890142	10705940	7979618	15864880	20500830	22701650	38290350	457993	25414350	37758840	44772000	13510460	48676180	14463240	35388830	18597580	19565490	3833646	23233890	28357970	7738600	6660810	7527338	9112013	6808400	6141102	11118640	99490120	14875760	5831402	5388216	7706306	13027680	5664358	4818071	13540350	7684286	8844205	7444408	11437140	5908678	4102872	4593665	5496746	2048786	30200390	8079058	10459440	8924217	5678318	3728887	4017135	11370970	24543.7	13967.6	24158.4	21365.3	18101010	15094090	17905990	18222070	15368750	18182855	21399690	7695296	5678318	5702712	2.36285	0.412476	3.20216	0.0548156	2.78088	0.109949	3.76867	0.0156664
123	Betaine Plasma	Betaine	C00719	One-carbon metabolism	118.086	0.670158	DD+	75519580	53798700	57382710	55088370	86480660	42383300	40065400	74015260	65682210	48218440	42872560	32967230	57480200	41887160	47543330	42406620	99450810	51944080	56684360	42689350	54918990	76998200	51218500	60571890	42039950	70830060	68579300	32638910	55143210	47085980	82945880	49869520	36412430	62524280	59666320	56771860	57595380	44238770	64926070	55053840	77980220	30164020	47714640	48073680	54740830	35714620	43429910	54476820	32739840	42299870	55235680	75289420	32238200	1511560	1307204	2070079	1867271	54433160	54096240	53603000	54245360	48842310	56235540	45207945	55957535	42299870	47894160	1.00497	0.528986	1.32945	0.187979	0.807897	0.399819	1.06875	0.694183

### Sheet: Abs quant - PLASMA
[conc], uM		F24_04_FA+	F24_09_FA+	F24_11_FA+	F24_33_FA+	F24_34_FA+	F24_38_FA+	F24_40_FA+	F24_41_FA+	F24_42_FA+	F24_52_FA+	F24_01_FA+	F24_17_FA+	F24_20_FA+	F24_22_FA+	F24_35_FA+	F24_39_FA+	F24_43_FA+	F24_44_FA+	F24_45_FA+	F24_46_FA+	F24_02_FA+	F24_05_FA+	F24_06_FA+	F24_07_FA+	F24_10_FA+	F24_12_FA+	F24_15_FA+	F24_16_FA+	F24_19_FA+	F24_21_FA+	F24_23_FA+	F24_24_FA+	F24_25_FA+	F24_27_FA+	F24_28_FA+	F24_30_FA+	F24_32_FA+	F24_47_FA+	F24_48_FA+	F24_49_FA+	F24_08_FA+	F24_18_FA+	F24_26_FA+	F24_50_FA+	F24_51_FA+	F24_03_FA+	F24_13_FA+	F24_14_FA+	F24_29_FA+	F24_31_FA+	F24_36_FA+	F24_37_FA+	F24_53_FA+
		IPMN-Cancer	IPMN-Cancer	IPMN-Cancer	IPMN-Cancer	IPMN-Cancer	IPMN-Cancer	IPMN-Cancer	IPMN-Cancer	IPMN-Cancer	IPMN-Cancer	IPMN-HGD	IPMN-HGD	IPMN-HGD	IPMN-HGD	IPMN-HGD	IPMN-HGD	IPMN-HGD	IPMN-HGD	IPMN-HGD	IPMN-HGD	IPMN-LGD	IPMN-LGD	IPMN-LGD	IPMN-LGD	IPMN-LGD	IPMN-LGD	IPMN-LGD	IPMN-LGD	IPMN-LGD	IPMN-LGD	IPMN-LGD	IPMN-LGD	IPMN-LGD	IPMN-LGD	IPMN-LGD	IPMN-LGD	IPMN-LGD	IPMN-LGD	IPMN-LGD	IPMN-LGD	SCN	SCN	SCN	SCN	SCN	Other	Other	Other	Other	Other	Other	Other	Other	medians					cancer/LGD		cancer/SCN		HGD/LGD		HGD/SCN
		P70 plasma	P89 plasma	P92 plasma	P122 plasma	P124 plasma	P155	P14 cyst	P48 P	P49 P	P32 P	P60	P113 plasma	P131 Plasma	130	132	P157 Plasma	P7 P	P8 P	P10 cyst	P31 P	54 P	P75	P74 P	P76 plasma	P91 plasma	O90	P98 plasma	P97 plasma	P121 Plasma	127	P144 plasma	P146 plasma	P147 plasma	P145 plasma	P172	P102 plasma	P118 plasma	P36 P	P41 P	P43 P	P73 plasma	P117 plasma	P150 plasma	P17 P	P40 P	P71 plasma	P95 P	P193 plasma	P176	P109 plasma	P140 plasma	P134 plasma	P28 P	Cancer	IPMN HGD	IPMN LGD	SCN	other	FC	p value	FC	p value	FC	p value	FC	p value
Alanine	Alanine uM Plasma	147.405	162.063	221.683	209.425	201.854	280.737	202.859	182.453	111.733	180.566	336.187	452.527	250.08	252.74	266.614	316.302	265.703	171.37	308.191	240.928	231.062	302.08	467.827	310.331	409.957	425.926	392.428	273.283	264.191	273.301	217.894	294.878	337.434	215.18	268.146	232.899	228.534	325.285	256.629	234.147	222.738	387.364	288.399	249.48	222.797	244.919	427.072	239.392	170.848	206.056	270.808	402.404	144.261	192.154	266.159	273.292	249.48	242.155	0.703107	0.000249499	0.770216	0.0136396	0.973898	0.680123	1.06685	0.769971
Arginine	Arginine uM Plasma	31.7984	42.6888	36.5964	29.2597	55.6244	43.5034	26.4573	70.9782	58.8067	29.7883	37.9941	49.5858	51.8708	64.6062	47.56	44.0844	66.6815	45.0077	32.7858	57.2025	34.4335	37.7448	41.8333	62.4378	61.1331	40.9796	72.2644	81.4363	45.5948	22.4703	30.1584	35.9484	38.5788	76.234	41.1284	27.7478	15.6728	45.1498	47.4469	46.1225	51.3433	24.1186	22.6157	49.8792	33.1199	42.9386	32.304	54.7835	34.3156	45.2515	63.3846	54.0621	38.1795	39.6426	48.5729	41.4809	33.1199	44.095	0.955684	0.682579	1.19694	0.440791	1.17097	0.463683	1.46658	0.056549
Glutamate	Glutamate uM Plasma	34.6427	28.4629	50.8796	88.8821	75.1066	347.953	80.4328	51.4563	37.7645	43.3554	69.7311	37.4903	69.1394	43.8928	137.888	80.6018	47.855	84.1449	42.8945	42.2617	94.5558	89.6791	68.2747	29.5794	74.0117	59.0314	99.8301	21.6429	51.5826	77.3448	71.6562	48.7256	57.0559	43.7546	24.8542	62.9379	38.008	81.9758	61.8029	41.9657	24.7104	73.0199	33.5996	73.7286	102.707	46.2614	64.4819	35.3485	53.3466	19.2715	43.8433	24.5931	53.1918	51.168	58.4972	60.4172	73.0199	45.0523	0.846911	0.286762	0.70074	0.623145	0.968221	0.570283	0.801113	0.816359
Glutamine	Glutamine uM Plasma	364.349	448.13	464.578	388.979	527.141	174.538	319.251	439.438	327.459	346.569	419.088	451.59	520.254	419.279	588.5	527.136	485.839	336.812	426.93	369.453	467.039	549.847	475.67	442.199	468.492	442.486	565.091	531.547	381.676	404.68	472.896	554.115	424.609	433.999	580.999	483.278	436.924	394.838	534.922	376.393	444.427	389.944	444.154	545.031	435.717	485.531	462.081	383.038	491.585	492.007	434.135	514.576	331.567	376.664	439.26	467.765	444.154	473.806	0.805242	0.00454714	0.848048	0.158778	0.939062	0.531936	0.988982	0.947135
Histidine	Histidine uM Plasma	57.3951	56.1692	71.6339	38.4666	74.8412	61.9767	61.4124	64.6895	46.625	34.4059	74.5378	48.1768	66.614	58.2964	42.9753	76.006	43.9843	22.1217	74.8952	53.7614	42.3872	86.7478	61.5964	74.0783	70.2011	59.0668	92.9295	79.6583	75.0637	68.399	73.0905	64.3178	70.7481	72.9082	35.9088	82.189	67.5176	66.4336	68.8785	69.9609	76.0231	72.1486	66.831	55.5853	32.7211	76.8551	87.3334	76.2139	64.0643	34.8158	42.8748	69.2874	57.6295	59.4037	56.0289	70.081	66.831	66.6759	0.847644	0.0223223	0.888865	0.63621	0.799488	0.0300647	0.838367	0.643781
Leucine	Leucine uM Plasma	38.1743	34.1716	55.01	28.227	46.2725	28.5234	56.4873	65.9949	51.321	29.9291	47.764	68.0402	47.2728	42.9054	54.8677	45.7831	23.7429	38.7552	59.573	49.7789	41.0872	71.2474	39.8974	24.072	86.9352	63.9365	75.5727	37.9271	2.28124	35.4288	41.087	58.0905	50.3962	5.7279	59.8024	42.8165	45.4359	9.39973	42.7909	38.5641	40.1695	52.1862	31.3834	52.6147	54.1851	32.6831	46.0655	47.7051	8.01645	36.6804	42.3183	49.5947	31.6434	42.2234	47.5184	41.939	52.1862	39.4993	1.00678	0.978063	0.809092	0.699949	1.13304	0.582009	0.910555	0.784702
Isoleucine	Isoleucine uM Plasma	102.106	97.9409	130.88	110.546	140.693	63.9334	113.176	76.867	88.7853	50.4839	83.6658	178.151	117.543	103.924	119.577	144.373	46.9061	64.2886	123.681	87.3731	101.24	136.205	89.9003	149.428	149.714	161.196	208.185	99.8404	84.6646	109.048	129.976	152.094	141.073	73.9963	161.639	128.014	128.972	96.0147	113.273	85.1501	81.7315	135.935	100.35	79.4025	92.8267	99.0561	75.9898	132.264	104.501	121.744	85.2281	116.703	86.4226	100.024	110.733	128.493	92.8267	101.778	0.778434	0.035166	1.07753	0.972912	0.861783	0.197329	1.1929	0.645387
Lysine	Lysine uM Plasma	129.668	149.432	135.784	123.893	148.878	151.951	170.436	114.816	145.018	110.947	119.644	235.039	114.625	186.63	170.882	152.875	125.995	117.683	168.04	143.896	154.843	187.799	116.222	158.541	207.036	152.763	258.615	121.939	167.961	155.873	158.065	218.37	134.25	188.986	162.447	152.958	182.881	135.089	188.372	182.36	137.672	164.84	136.803	132.962	126.713	171.206	176.666	145.101	173.302	167.86	130.136	185.752	121.444	140.401	148.385	160.494	136.803	169.533	0.874805	0.0118112	1.0263	0.860093	0.924557	0.260065	1.08466	0.457045
Methionine	Methionine uM Plasma	12.6503	14.9229	14.4048	9.03497	15.9139	23.7518	11.1873	13.5711	17.1234	11.1453	14.6233	23.0086	13.7048	18.2011	17.0378	18.0938	13.2393	13.1283	17.2461	16.1101	12.1195	21.7401	14.1903	18.8059	21.8257	17.3532	27.2697	18.0692	15.2812	15.7495	14.8609	18.4485	17.0846	18.3971	16.7011	17.2281	15.7039	14.9319	20.3125	13.1672	15.0634	16.6983	14.0944	18.2704	14.0609	15.2388	17.1704	15.0182	18.2552	15.6199	19.9172	20.1941	13.4282	13.988	16.5739	17.1563	15.0634	16.3952	0.815323	0.0386782	0.928603	0.526398	0.966052	0.434259	1.10027	0.597961
Phenylalanine	Phenylalanine uM Plasma	42.0847	46.599	57.908	56.2692	51.4891	82.8859	54.1039	47.2297	64.1048	43.7469	59.5633	71.3004	51.1757	51.1169	59.3271	49.5409	34.7174	44.421	74.3755	51.6169	43.4581	67.6388	34.3389	47.9138	66.8762	60.0209	71.1009	51.7597	47.6855	52.2378	47.0059	54.0141	55.4448	55.6365	60.8995	60.4928	58.0281	51.2851	63.9759	77.922	45.0835	59.3979	47.3266	53.0466	48.7166	56.0838	54.2961	46.6135	67.0129	51.4765	52.8084	57.7353	59.8994	52.7965	51.3963	55.5407	48.7166	55.1899	0.950591	0.681118	1.08375	0.506843	0.925381	0.692356	1.05501	0.494199
Proline	Proline uM Plasma	124.219	115.566	165.464	120.913	129.126	208.925	145.371	96.2084	116.535	114.386	260.896	203.406	191.252	153.545	226.204	149.281	123.775	83.2755	177.418	158.992	96.1418	221.98	324.218	184.399	152.903	260.449	248.157	414.28	111.658	170.923	118.584	169.905	187.916	125.45	119.401	136.879	140.45	149.436	271.058	157.765	111.199	142.839	164.337	130.716	125.809	209.075	144.317	123.829	130.133	126.906	145.021	236.171	127.011	122.566	168.205	163.835	130.716	137.225	0.748107	0.0509927	0.937651	0.936003	1.02668	0.590048	1.2868	0.139582
Serine	Serine uM Plasma	107.108	103.162	117.716	108.462	105.409	102.582	85.7316	122.133	76.2083	71.4838	78.1699	57.1935	85.5577	80.4181	122.74	167.829	103.26	88.273	74.6618	80.6012	93.3645	132.39	147.341	86.8349	87.6606	118.141	145.405	72.2978	135.912	101.657	71.1891	111.73	108.177	99.9573	110.442	182.918	111.992	102.54	80.9796	68.0242	98.613	94.2543	160.812	142.897	104.319	118.966	114.203	102.023	135.819	123.583	150.711	101.114	75.2933	104.285	83.0794	105.358	104.319	116.585	0.989817	0.406912	0.999679	0.113036	0.788542	0.21862	0.796399	0.143375
Threonine	Threonine uM Plasma	84.041	95.8128	105.706	86.9341	70.0919	113.601	91.0184	179.118	116.969	29.1692	39.3448	126.903	52.1302	55.5123	58.0033	66.0324	132.879	89.1636	58.6172	44.5875	49.5399	88.3698	135.912	119.976	116.21	169.93	144.396	72.462	108.042	53.6241	46.6738	113.447	113.117	97.1519	128.976	111.66	134.558	97.3297	56.7618	62.0556	78.4018	74.4198	114.895	85.8061	204.517	106.784	156.778	67.3395	122.251	104.581	146.137	116.766	74.6041	93.4156	58.3103	109.851	85.8061	111.775	0.850385	0.789129	1.08868	0.559526	0.530813	0.0397906	0.679558	0.102669
Tryptophan	Tryptophan uM Plasma	31.9603	28.0015	32.0653	37.3115	39.6801	32.9902	30.5205	35.1408	24.1611	22.0181	27.5805	36.4408	25.0565	28.2512	19.0577	38.4773	23.9119	24.4894	37.0084	27.1808	19.5024	33.7527	22.3785	35.188	39.339	34.6876	53.8517	16.9332	23.9437	30.908	16.1031	29.3489	25.9569	35.6767	22.2728	36.1435	28.445	30.537	36.5546	43.4931	25.1883	29.1165	36.2044	36.6325	26.211	39.1923	37.0062	27.1554	31.1999	19.9416	46.2911	21.1637	25.6964	32.0128	27.3806	30.7225	29.1165	29.1777	1.042	0.844901	1.09947	0.815965	0.891223	0.547711	0.940381	0.578186
Tyrosine	Tyrosine uM Plasma	37.6268	34.4537	46.4086	52.9463	49.424	64.0659	37.0215	48.9661	52.0269	48.4291	32.2485	56.6171	42.3024	48.7757	52.8575	60.3493	30.6253	53.4295	56.0618	37.3177	47.1232	49.4106	37.9652	48.6627	76.3685	42.9014	67.7503	29.4348	34.0316	41.5875	35.7295	49.1974	39.1073	41.8455	50.2742	43.9454	51.4615	40.5247	55.3147	61.842	36.3756	57.475	29.788	53.7922	33.1368	47.7113	54.5607	41.866	40.1447	39.6799	45.6706	28.114	31.829	48.6976	50.8166	45.5343	36.3756	41.0053	1.06947	0.983399	1.33874	0.383883	1.11601	0.969927	1.397	0.440138
Cystine	Cystine uM Plasma	28.4757	6.68297	69.7802	119.867	63.7711	142.432	41.1508	110.898	175.756	140.205	106.314	82.6326	79.7225	151.815	118.973	111.87	50.0731	40.9446	115.992	89.2778	119.222	118.214	14.3548	28.5004	65.7387	49.6806	107.065	167.061	78.9805	66.9005	69.3405	53.3317	78.54	91.8308	69.1348	5.83697	77.8514	92.0461	88.4947	37.0972	11.9419	35.3994	86.8291	115.35	95.1409	47.2252	29.9991	58.7086	94.5805	84.3996	48.0959	139.532	56.458	90.3391	97.7961	73.596	86.8291	57.5833	1.2275	0.363767	1.04042	0.477978	1.32882	0.153378	1.1263	0.221727
Betaine	Betaine uM Plasma	24.6897	18.0734	17.6502	16.6622	39.9191	15.9088	16.2737	20.9697	23.2633	14.8793	17.5966	10.6725	18.4347	14.3141	19.0895	13.1234	41.8044	15.3341	21.8534	14.8247	19.8645	26.4354	13.2594	20.7168	10.0514	22.8523	20.6637	15.9204	20.0143	16.0725	23.36	12.5103	12.1073	19.1793	18.3677	15.9463	18.7825	11.4018	20.3476	15.2265	11.3933	13.474	21.7095	23.9909	9.16748	10.5812	12.7079	18.4844	14.754	37.6621	18.4638	13.3399	13.5522	17.8618	16.4653	18.5751	13.474	14.1531	0.9616	0.151485	1.32565	0.236809	0.886419	0.661302	1.22201	0.545914
Valine	Valine uM Plasma	53.1866	53.9831	64.1138	71.3093	69.0255	102.736	72.8796	46.89	56.5092	46.302	74.6796	91.5706	62.4246	55.1512	61.4291	85.4401	32.3358	49.9228	82.5575	58.7045	41.343	81.902	49.8597	60.084	100.878	81.0626	92.3636	37.4749	67.1581	59.6083	62.4488	65.5763	68.5172	66.1721	71.2553	59.0555	68.9341	64.9001	60.0535	74.9422	100.529	73.7366	78.1216	66.9636	69.8337	60.0666	60.1083	65.7555	82.1128	55.8166	69.2791	85.1744	69.2542	60.3115	61.9268	65.8742	73.7366	67.5048	0.915556	0.62711	0.817932	0.12644	0.940078	0.842414	0.839839	0.201397
TMAO	TMAO uM Plasma	6.63586	6.99415	6.04724	9.31093	14.3414	13.9399	31.5804	0.352605	19.2971	28.8372	39.6845	9.83978	39.5967	10.0482	23.5556	12.3464	16.3088	3.27682	17.4319	22.5132	5.86495	5.37527	5.2993	6.78558	4.7493	5.03734	8.93328	108.394	10.1631	3.66223	4.25077	4.86451	8.45277	4.21716	4.48805	10.4068	5.28339	4.9533	5.22466	7.47963	5.75345	3.47986	2.53652	3.18884	7.69905	1.842	3.51903	4.05824	4.72545	4.14437	1.48665	24.07	7.65977	11.6254	16.8704	5.29135	3.47986	4.1013	2.19706	0.74271	3.34076	0.0710955	3.18829	0.298562	4.848	0.0197003
Choline	Choline uM Plasma	3.41331	4.04125	4.4042	4.56272	2.96445	8.00595	4.88047	5.73226	4.27821	2.99038	4.87206	10.1874	3.66185	6.27327	4.8591	3.74858	2.00051	3.67236	6.94709	8.16857	4.215	5.40037	3.09155	4.027	3.33299	9.32589	6.34031	10.8821	4.33122	3.25228	4.84721	3.60159	4.91302	3.80553	2.93618	4.10998	4.71768	4.13789	11.15	3.71692	3.31154	11.1276	3.22768	5.86429	4.68021	3.26094	3.57192	3.66964	3.61117	8.92525	3.32569	5.35885	4.2069	4.3412	4.86558	4.17644	4.68021	3.64041	1.03945	0.501766	0.927566	0.369626	1.16501	0.73015	1.03961	0.894013
acyl-C8:1 (octenoyl-l-carnitine)	acyl-C8:1 (octenoyl-l-carnitine) uM Plasma	0.09307	0.0641992	0.246153	0.100118	0.0978719	0.287538	0.0978358	0.472627	0.369846	0.243022	0.153877	0.279196	0.302807	0.137928	0.503558	0.303751	0.0373706	0.0774469	0.254829	0.23632	0.113114	0.244	0.162709	0.160858	0.13759	0.118619	0.205415	1.05309	0.278164	0.0909719	0.209007	0.141579	0.192964	0.216569	0.0483378	0.0668871	0.111143	0.163015	0.098244	0.0870307	0.103029	0.196901	0.154575	0.234076	0.0883103	0.0869678	0.120996	0.187121	0.0668511	0.206804	0.141584	0.308452	0.114787	0.17157	0.245575	0.151219	0.154575	0.13129	1.13458	0.869444	1.10995	0.447836	1.62397	0.649714	1.58871	0.273758
acyl-C8 (L-octanoylcarnitine	acyl-C8 (L-octanoylcarnitine uM Plasma	0.0482925	0.0721435	0.0656153	0.0428699	0.109756	0.0769248	0.0676511	0.303851	0.0624067	0.120601	0.110674	0.116524	0.0800112	0.115306	0.233758	0.075174	0.0579938	0.0463369	0.0657149	0.138068	0.0749362	0.109923	0.0889215	0.043458	0.0614305	0.172452	0.0847818	0.301201	0.0479768	0.0483374	0.100931	0.0706275	0.13592	0.0465298	0.0411959	0.0537589	0.286305	0.728484	0.0960207	0.134668	0.167623	0.0608617	0.0442423	0.0501271	0.41765	0.0305727	0.0571631	0.067507	0.0336286	0.0979746	0.056198	0.154612	0.0431435	0.0698973	0.0953427	0.0868516	0.0608617	0.0566806	0.80479	0.463825	1.14846	0.406826	1.09776	0.535321	1.56655	0.430704
acyl-C6-DC	acyl-C6-DC uM Plasma	0.0026359	0.00593598	0.0144286	0.0109411	0.00670523	0.0104755	0.00595363	0.0253957	0.00798272	0.00713987	0.00688326	0.0139839	0.0237215	0.0153473	0.0153829	0.00687497	0.00784809	0.00881543	0.017866	0.011225	0.00467001	0.0306553	0.00937359	0.0032186	0.00319551	0.00706256	0.00888396	0.0412351	0.00439477	0.00787653	0.0170022	0.0100775	0.0175858	0.00706741	0.0168361	0.00478615	0.00890603	0.014226	0.00963393	0.00341473	0.00415883	0.0113828	0.00608103	0.0130408	0.0103172	0.00327566	0.00100424	0.00438298	0.00618627	0.0120684	0.00515934	0.0220066	0.00387371	0.00756129	0.0126045	0.00889499	0.0103172	0.00477116	0.850062	0.610442	0.732882	0.810828	1.41703	0.699945	1.22169	0.190762
acyl-C6 (hexanoyl-l-carnitine)	acyl-C6 (hexanoyl-l-carnitine) uM Plasma	0.0166362	0.0254943	0.0231806	0.0186337	0.0494311	0.043562	0.035777	0.111446	0.0244121	0.0565213	0.0273167	0.0682078	0.0382553	0.0499297	0.101446	0.035393	0.0366814	0.0277126	0.0736362	0.0370396	0.0406187	0.0460766	0.0332005	0.0187409	0.0252373	0.0544848	0.0340194	0.0809505	0.0274027	0.0227393	0.0623762	0.0257217	0.0572238	0.0197391	0.0248395	0.035918	0.0598383	0.310339	0.0600748	0.0382423	0.0490498	0.0343228	0.0161315	0.0234424	0.132634	0.0109174	0.0285237	0.0329688	0.0183949	0.0678117	0.0304368	0.0661101	0.0183213	0.0306357	0.0376474	0.0370801	0.0343228	0.0294803	0.826202	0.528539	0.892575	0.592079	1.0153	0.835998	1.09686	0.932805
acyl-C5:1 (Tiglylcarnitine)	acyl-C5:1 (Tiglylcarnitine) uM Plasma	0.00899007	0.00944042	0.0183502	0.0116763	0.0139198	0.0178977	0.0187295	0.000863901	0.0240411	0.0148061	0.0252006	0.0403358	0.020338	0.0202831	0.0264947	0.0114292	0.00545465	0.0105441	0.0226935	0.0289126	0.00844028	0.0171748	0.00340661	0.0115875	0.00939553	0.0130512	0.0163981	0.0429349	0.0145698	0.00774036	0.0177578	0.0104288	0.0170909	0.0217722	0.0200926	0.00777	0.0216447	0.00808533	0.0142822	0.0170666	0.019142	0.0158988	0.00998019	0.0125872	0.00510515	0.00708554	0.0144939	0.00893221	0.00223112	0.0151175	0.0127959	0.0400264	0.00758036	0.014363	0.0215158	0.014426	0.0125872	0.010864	0.99563	0.702833	1.14108	0.701515	1.49145	0.0880461	1.70933	0.102825
acyl-C5 (isovalerylcarnitine)	acyl-C5 (isovalerylcarnitine) uM Plasma	0.0508255	0.0688188	0.064094	0.0685357	0.110519	0.130345	0.0829532	0.100286	0.118506	0.0732354	0.116091	0.175592	0.0975531	0.104585	0.143502	0.0835724	0.0684624	0.0523281	0.132604	0.139706	0.0475819	0.112026	0.0608958	0.0785408	0.0852066	0.115555	0.15593	0.242362	0.0973466	0.0650511	0.05374	0.0726037	0.161082	0.0818485	0.0523585	0.0584485	0.105129	0.811337	0.0933909	0.0800443	0.0982378	0.109597	0.0501348	0.0762017	0.894413	0.0645838	0.100331	0.0815356	0.0530445	0.0651652	0.106871	0.136367	0.0591213	0.0780943	0.110338	0.0835275	0.0982378	0.0733504	0.934952	0.410174	0.794951	0.176045	1.32098	0.711176	1.12317	0.250696
acyl-C4-OH (Hydroxybutyrylcarnitine)	acyl-C4-OH (Hydroxybutyrylcarnitine) uM Plasma	0.0483363	0.0334614	0.0617736	0.299944	0.0346518	0.0264167	0.0878218	0.15291	0.0878	0.049501	0.0377465	0.119603	0.242358	0.0611811	0.103254	0.112548	0.0391271	0.129383	0.0867637	0.0258017	0.0482376	0.258072	0.0428982	0.023523	0.0167001	0.058943	0.0278145	0.0679786	0.118449	0.0382272	0.180957	0.0610863	0.0451246	0.0532971	0.205078	0.044326	0.0662478	0.0184969	0.0967263	0.0285512	0.0797356	0.069343	0.123383	0.146131	0.0270675	0.0128354	0.0250103	0.021147	0.0148547	0.194522	0.0276005	0.116116	0.0267532	0.0556373	0.0950091	0.0507674	0.0797356	0.0258817	1.09593	0.640099	0.697772	0.983198	1.87146	0.420075	1.19155	0.839879
acyl-C4-DC	acyl-C4-DC uM Plasma	0.208961	0.12739	0.143825	0.0763304	0.155876	0.0990313	0.335509	0.254411	0.0302834	0.135957	0.334087	0.198585	0.137458	0.0877603	0.126675	0.185827	0.0107889	0.0365026	0.0577904	0.02405	0.11438	0.119017	0.0938946	0.0698285	0.124729	0.123206	0.144657	0.108908	0.0661087	0.0844473	0.0815941	0.170236	0.148545	0.060125	0.135926	0.157573	0.0755099	0.0140632	0.0138583	0.241263	0.160432	0.168012	0.174442	0.0385959	0.0978666	0.148853	0.305	0.128096	0.0576586	0.105477	0.140638	0.188884	0.00987368	0.139891	0.107218	0.111644	0.160432	0.134367	1.25301	0.0674605	0.871964	0.526045	0.960355	0.654548	0.668306	0.873746
acyl-C4 (butanoyl-l-carnitine)	acyl-C4 (butanoyl-l-carnitine) uM Plasma	0.112695	0.147341	0.132902	0.0697292	0.192843	0.725195	0.249949	0.250912	0.214542	0.156737	0.376444	0.520183	0.170141	0.266264	0.301687	0.199327	0.136977	0.133514	0.327155	0.278306	0.113924	0.144817	0.15116	0.100195	0.0974196	0.477531	0.218361	0.4869	0.122088	0.0618021	0.118082	0.205269	0.324625	0.173477	0.0829787	0.103553	0.16416	0.375095	0.152159	0.145789	0.24324	0.148341	0.117871	0.0918369	0.13233	0.120124	0.21505	0.141638	0.0695648	0.135692	0.0947776	0.389268	0.0677843	0.17479	0.272285	0.148475	0.13233	0.127908	1.17724	0.552564	1.32087	0.378621	1.83388	0.106272	2.05762	0.0496753
acyl-C3 (propionyl-carnitine)	acyl-C3 (propionyl-carnitine) uM Plasma	0.194575	0.239714	0.232116	0.118895	0.490368	0.374445	0.370141	0.284168	0.250503	0.308039	0.390012	0.572296	0.15444	0.431746	0.433363	0.357304	0.390234	0.226949	0.370388	0.404317	0.195892	0.208491	0.345739	0.352526	0.361509	0.437978	0.590481	0.295657	0.293937	0.247523	0.158361	0.388676	0.601021	0.304355	0.150403	0.307224	0.319375	0.446655	0.426382	0.319225	0.402774	0.307128	0.174745	0.171763	0.262897	0.244077	0.283367	0.463002	0.201522	0.196202	0.23729	0.472203	0.225723	0.267336	0.390123	0.3193	0.262897	0.240684	0.837254	0.268348	1.01688	0.696719	1.22181	0.450692	1.48394	0.0911088
acyl-C2 (acetyl-carnitine)	acyl-C2 (acetyl-carnitine) uM Plasma	9.50907	11.5041	10.9037	13.0407	12.1431	5.86109	12.9015	26.7155	13.2128	13.9562	6.6521	25.7083	20.9714	14.5192	16.8226	18.2214	12.0281	13.5543	10.2398	14.6239	13.6011	19.5239	12.6366	7.10432	6.73185	18.7873	8.93154	15.3444	14.2405	9.74427	25.6664	10.2159	10.3753	10.1195	17.3433	13.83	17.7999	9.68848	22.1635	9.53638	23.6776	14.2061	15.5134	20.4324	6.06627	5.37454	8.43627	10.0645	5.63652	25.64	9.91551	15.1063	6.57279	12.5223	14.5716	13.1188	15.5134	9.17589	0.95453	0.73469	0.807196	0.363126	1.11074	0.420859	0.939292	0.843981
acyl-C18:2 (Linoleoyl-CoA)	acyl-C18:2 (Linoleoyl-CoA) uM Plasma	0.0307657	0.0232346	0.0207641	0.0489428	0.0202463	0.02206	0.0196918	0.0335483	0.0443767	0.0226433	0.0363662	0.0154176	0.027371	0.0640795	0.0409986	0.0328631	0.0259732	0.0268039	0.0299373	0.0186116	0.033916	0.0464608	0.0201296	0.0305103	0.0147933	0.0278118	0.0459815	0.0243986	0.0567756	0.0356153	0.0355762	0.0350367	0.0144875	0.0214138	0.0665651	0.0395435	0.0527641	0.0311927	0.0355397	0.0253614	0.0274074	0.0424481	0.0495511	0.0233546	0.0129077	0.0257946	0.0384264	0.0263793	0.0258732	0.0285439	0.0246798	0.0146558	0.0210858	0.022939	0.0286541	0.0344763	0.0274074	0.0258339	0.665354	0.231634	0.836964	0.709941	0.831124	0.595335	1.04549	0.92778
acyl-C18:1 (O-octadecenoyl-L-carnitine)	acyl-C18:1 (O-octadecenoyl-L-carnitine) uM Plasma	0.149999	0.136207	0.097238	0.282543	0.130339	0.137497	0.141584	0.318116	0.372875	0.185414	0.126259	0.129901	0.180287	0.298178	0.25533	0.159503	0.118273	0.166317	0.177188	0.08631	0.241129	0.308417	0.0773692	0.0882407	0.0359472	0.110934	0.246972	0.157388	0.334281	0.121889	0.228258	0.206754	0.142858	0.124115	0.302593	0.164424	0.18907	0.168925	0.173002	0.156933	0.134895	0.253469	0.242146	0.116616	0.0604944	0.0915819	0.212219	0.115472	0.0928619	0.172776	0.100821	0.0924473	0.116822	0.145792	0.16291	0.166674	0.134895	0.108147	0.87471	0.624722	1.08078	0.511656	0.977418	0.753391	1.20768	0.835102
acyl-C16:1 (Hexadecenoyl-carnitine)	acyl-C16:1 (Hexadecenoyl-carnitine) uM Plasma	0.0164257	0.00573112	0.0097627	0.0227085	0.0132945	0.00582368	0.0112652	0.0405782	0.03563	0.0183184	0.0095145	0.0229306	0.0307547	0.0303713	0.0218171	0.0155025	0.0312922	0.0275964	0.0202816	0.00490349	0.00923252	0.0374066	0.00694581	0.00712418	0.00614077	0.0111134	0.0150263	0.0173497	0.0227348	0.0131144	0.0241493	0.0188935	0.0077966	0.00985209	0.0452591	0.0161835	0.0157773	0.0524153	0.0228077	0.0155248	0.0207718	0.0183715	0.0166111	0.0172113	0.0168243	0.00564484	0.00884591	0.0108221	0.0107789	0.0284001	0.00915862	0.0112638	0.00874471	0.0148601	0.0223739	0.0156511	0.0172113	0.00996876	0.949461	0.871847	0.86339	0.999395	1.42954	0.549465	1.29995	0.415769
acyl-C16 (L-Palmitoylcarnitine)	acyl-C16 (L-Palmitoylcarnitine) uM Plasma	0.057504	0.0563054	0.0804958	0.163098	0.066522	0.0370192	0.0858629	0.142057	0.17	0.0879219	0.063094	0.125911	0.0834633	0.135609	0.117789	0.105239	0.10238	0.119014	0.101379	0.0605875	0.115098	0.151267	0.0548931	0.0448987	0.0583054	0.0802784	0.129291	0.0832864	0.101301	0.049532	0.124899	0.109036	0.094324	0.0944209	0.131304	0.0839194	0.107764	0.140996	0.101641	0.10332	0.0927928	0.071951	0.0992402	0.0565815	0.0527792	0.054531	0.0720031	0.0467908	0.0583465	0.101258	0.0583334	0.0889828	0.0675021	0.0831793	0.103809	0.101471	0.071951	0.0629243	0.819737	0.816592	1.15606	0.386863	1.02304	0.758928	1.44278	0.0637393
acyl-C14:1 (Tetradecenoyl Carnitine)	acyl-C14:1 (Tetradecenoyl Carnitine) uM Plasma	0.0709009	0.0541748	0.0796832	0.124032	0.109908	0.0657079	0.0596343	0.419187	0.212075	0.100185	0.0630833	0.129557	0.133145	0.105494	0.144443	0.102191	0.161464	0.0958921	0.0660417	0.0584295	0.0826867	0.184857	0.0600836	0.0396529	0.0408729	0.116647	0.0532243	0.154458	0.0935	0.0370897	0.0788032	0.072488	0.102463	0.0575378	0.228636	0.0693994	0.107237	0.262229	0.167992	0.0702617	0.113265	0.0837357	0.0491694	0.130478	0.135797	0.0221673	0.055948	0.0563823	0.0409833	0.294271	0.0521664	0.111719	0.0531751	0.0899342	0.103842	0.080745	0.113265	0.0545615	1.11381	0.430412	0.794013	0.612415	1.28605	0.928977	0.916804	0.862514
acyl-C14 (O-tetradecanoyl-L-carnitine)	acyl-C14 (O-tetradecanoyl-L-carnitine) uM Plasma	0.0236323	0.0266339	0.0305471	0.0474697	0.0268257	0.00649356	0.0305525	0.0585275	0.0307719	0.0308643	0.0196726	0.0606519	0.0464788	0.0336001	0.0510284	0.0304721	0.0243663	0.0276074	0.0303272	0.0222371	0.0339735	0.0573103	0.0270121	0.0169499	0.0156014	0.0366379	0.0311286	0.030601	0.0299645	0.0234115	0.0359671	0.0327217	0.0303167	0.0265019	0.0711683	0.021986	0.0399163	0.112268	0.0280808	0.0337621	0.0458258	0.0275232	0.0208073	0.0304029	0.0226936	0.012017	0.0216705	0.0145229	0.0181522	0.0488785	0.01586	0.0247381	0.0144918	0.0305498	0.0303997	0.0308648	0.0275232	0.0170061	0.989793	0.47188	1.10996	0.802666	0.98493	0.78131	1.10451	0.46348
acyl-C12:1 (O-dodecenoyl-carnitine)	acyl-C12:1 (O-dodecenoyl-carnitine) uM Plasma	0.0747957	0.0562047	0.122337	0.0838351	0.17561	0.168414	0.0592504	0.42111	0.280199	0.162065	0.099769	0.284201	0.155642	0.148852	0.24521	0.128659	0.264099	0.121745	0.112838	0.140234	0.105769	0.147224	0.0727874	0.0440207	0.0502421	0.145791	0.101038	0.274298	0.0784948	0.0529416	0.107407	0.076766	0.15387	0.0747989	0.159232	0.0508437	0.17462	0.131352	0.21317	0.112715	0.11675	0.113608	0.0375553	0.0966962	0.103994	0.0394722	0.0657226	0.0882807	0.0448961	0.378941	0.0601163	0.180139	0.0529205	0.142201	0.144543	0.106588	0.103994	0.0629194	1.33412	0.174564	1.3674	0.232078	1.35609	0.0345867	1.38992	0.0347528
acyl-C12 (O-dodecanoyl-carnitine)	acyl-C12 (O-dodecanoyl-carnitine) uM Plasma	0.0406288	0.0411814	0.0713506	0.0762871	0.10371	0.0369252	0.0446997	0.211676	0.130493	0.0675079	0.0564002	0.119428	0.075227	0.0791971	0.157311	0.0593622	0.107065	0.0484726	0.0533816	0.0810793	0.0673755	0.127765	0.064883	0.0261009	0.0239028	0.1366	0.0571029	0.134522	0.0371467	0.0353399	0.0584939	0.0493962	0.093449	0.0480359	0.0679705	0.0355292	0.108787	0.468071	0.0955359	0.0969909	0.111699	0.049592	0.0296166	0.079464	0.174902	0.0243368	0.0365468	0.0502188	0.0256681	0.156467	0.0372577	0.100245	0.0533938	0.0694293	0.0772121	0.0661293	0.079464	0.0437382	1.0499	0.780644	0.87372	0.830885	1.16759	0.801798	0.971661	0.822948
acyl-C10:1 (O-Decenoyl-L-carnitine)	acyl-C10:1 (O-Decenoyl-L-carnitine) uM Plasma	0.046425	0.0495292	0.0701381	0.0460353	0.0755224	0.107235	0.0494246	0.177168	0.101173	0.104736	0.153404	0.107232	0.0783355	0.0912576	0.214273	0.0816979	0.0435141	0.0439963	0.0827381	0.0942061	0.0614852	0.121726	0.0531417	0.0399946	0.0606829	0.116486	0.0738529	0.274521	0.0514281	0.0432291	0.0763344	0.0668076	0.0800182	0.0539339	0.056935	0.0443698	0.15187	0.0930971	0.129982	0.0735961	0.0659403	0.0568819	0.045959	0.0805346	0.0748179	0.0309459	0.0537555	0.0745465	0.0323469	0.093145	0.0604415	0.118623	0.0398322	0.0728302	0.0869978	0.0702018	0.0659403	0.0570985	1.03744	0.861772	1.10449	0.371079	1.23925	0.537085	1.31934	0.171565
acyl-C10 (O-Decanoyl-L-carnitine)	acyl-C10 (O-Decanoyl-L-carnitine) uM Plasma	0.0596013	0.0963898	0.101431	0.0656752	0.156232	0.0989911	0.0870949	0.439342	0.117606	0.14558	0.133674	0.140311	0.098888	0.160454	0.28509	0.11327	0.0931689	0.0542602	0.0884169	0.203044	0.102681	0.196323	0.145935	0.056336	0.0765239	0.278437	0.0979624	0.313698	0.0594517	0.060963	0.123823	0.118553	0.160902	0.0722442	0.0433707	0.0609374	0.353302	1.00051	0.126585	0.144878	0.242488	0.082408	0.0400698	0.0778315	0.647886	0.0325904	0.0614177	0.0690862	0.0441252	0.130326	0.0696672	0.231136	0.0676748	0.100211	0.123472	0.121188	0.082408	0.0683805	0.826908	0.555879	1.21604	0.391713	1.01885	0.543368	1.4983	0.343783
Carnitine (free)	Carnitine (free) uM Plasma	1.25767	1.62115	1.62131	0.995235	2.48392	1.59877	1.34096	2.14169	1.51937	1.89249	1.16956	2.43546	0.937768	2.04755	2.59023	2.36481	1.84306	1.70997	1.54541	1.83018	1.27372	1.45427	1.73013	2.0181	1.78843	2.23204	2.68811	1.97284	1.77918	2.10563	1.36716	1.8532	1.88164	1.97001	1.20657	1.59467	1.56551	2.21302	2.09957	1.8321	2.18758	1.67741	1.50058	1.28064	1.00241	2.16675	1.61212	2.28405	1.16943	1.38983	1.98664	1.93507	1.16683	1.60996	1.83662	1.84265	1.50058	1.7736	0.873721	0.227922	1.07289	0.632153	0.996729	0.922828	1.22394	0.277107
Glucose	Glucose uM Plasma	7011.47	6295.48	5999.3	8472.53	7999.23	6488.46	6690.29	9607.46	6015.78	5835.17	15169.1	11297.5	11568.4	4658.27	10463.6	9541.29	8113.8	7532.93	12189.7	8362.72	4737.91	9193.82	6800.53	7084.98	8518.05	9763.39	5283.68	6858.01	8110.27	7620.11	8886.04	7700.95	5825.92	6065.76	26303.2	5751.59	6469.32	6202.4	8053.59	6902.19	9314.49	8098.97	9698.95	6705.68	6233.42	5202.13	8551.39	6854.21	5547.41	5317.64	5656.67	9180.61	6207.88	6589.37	10002.4	6993.58	8098.97	5932.28	0.942203	0.471065	0.813606	0.211505	1.43023	0.265289	1.23503	0.205666
Pyruvate	Pyruvate uM Plasma	67.7716	43.5879	69.7485	101.633	76.3227	183.53	84.3773	60.9155	63.3824	60.0888	75.7842	89.3696	66.815	89.7786	101.503	97.5997	53.9965	42.7634	99.5477	55.0405	102.761	78.2675	110.195	58.9097	58.7419	71.8414	145.187	45.7051	126.361	93.8763	91.5164	103.629	113.493	70.8803	183.44	111.688	102.093	91.163	63.6911	99.7646	56.6212	114.202	146.306	44.6196	51.3719	94.7765	141.183	78.7317	82.2901	121.528	74.1596	56.1953	49.9975	68.76	82.5769	96.8204	56.6212	80.5109	0.710181	0.27252	1.21439	0.948309	0.852887	0.105621	1.45841	0.753363
Lactate	Lactate uM Plasma	178.357	138.011	131.369	326.47	172.742	479.473	266.188	217.706	184.865	125.902	170.271	250.452	209.795	244.385	245.222	276.024	190.325	152.859	329.103	150.798	278.323	253.185	329.66	206.996	189.286	264.879	479.117	147.951	380.158	281.01	232.033	272.022	239.432	182.348	394.281	332.462	280.171	252.169	246.874	252.365	176.611	482.406	348.492	144.611	121.585	248.332	369.974	254.469	283.543	269.391	171.176	140.403	138.291	181.611	227.09	259.032	176.611	251.4	0.701116	0.1407	1.02831	0.643835	0.876688	0.0688781	1.28582	0.554054
Citrate	Citrate uM Plasma	116.823	118.386	111.698	178.986	106.002	52.7843	124.957	102.703	63.9415	90.6776	114.535	147.134	170.42	91.4938	149.026	160.513	168.102	109.172	113.953	88.2261	91.2533	181.459	89.4289	90.5271	101.055	107.269	140.914	84.3089	113.526	121.847	106.704	115.205	93.8036	121.492	206.109	119.292	151.827	71.7842	105.487	121.174	148.958	109.872	174.97	173.983	59.0984	51.6662	158.908	96.3453	102.244	152.805	115.666	144.794	82.7736	108.85	130.835	110.398	148.958	108.955	0.98598	0.444138	0.730741	0.241941	1.18512	0.254523	0.878332	0.919896
2-Oxoglutarate	2-Oxoglutarate uM Plasma	2.44576	5.97141	6.35709	17.0725	7.68864	23.4856	5.25305	5.1378	3.04543	6.34531	8.17121	8.03911	9.29398	8.57236	18.5005	10.8563	9.54335	10.0603	10.1154	8.73899	6.0075	7.455	11.6933	6.20044	6.18009	5.54341	20.9122	4.15113	7.55805	8.45553	10.1929	6.30369	4.78147	5.65454	11.8971	9.5308	5.13003	8.62547	7.31853	4.15972	2.47597	9.83259	8.12281	9.6195	7.22642	7.82515	10.3998	6.76598	6.37172	10.8433	3.41243	3.15383	5.95969	6.15836	9.41866	6.81111	8.12281	6.56885	0.904164	0.838377	0.758157	0.799308	1.38284	0.109211	1.15953	0.124109
Succinate	Succinate uM Plasma	1.73154	2.51977	3.04334	1.2058	1.01941	9.20138	1.59487	1.89656	1.8149	2.27612	3.0745	9.44067	1.8647	2.32293	2.20106	2.22286	2.9258	3.85155	2.52341	8.57319	4.94265	2.49586	3.14564	1.98716	3.06038	8.24856	4.97893	2.04208	2.88804	1.63288	4.25199	2.43983	2.96794	1.99875	2.02634	4.53883	2.49046	2.30202	9.27859	1.82251	2.41321	13.0094	0.907875	2.35899	1.92838	1.25284	2.40799	2.84149	2.65262	9.49173	2.31239	0.960304	2.99698	1.85573	2.7246	2.69195	2.35899	2.5303	0.689363	0.325787	0.786661	0.438656	1.01213	0.641636	1.15498	0.911503
Fumarate	Fumarate uM Plasma	0.553026	1.09259	1.80838	1.59365	1.09763	1.93177	1.87777	0.799842	0.793545	2.92871	1.65656	1.55238	0.653035	2.47964	0.782443	1.45962	2.26483	2.47382	2.68143	1.92114	1.90224	3.41506	0.97499	1.6515	0.809873	1.87084	0.857711	3.10178	1.50952	1.44945	0.896358	1.40334	1.54216	1.40701	1.62241	2.93864	1.15779	0.890912	1.63046	0.795483	2.03925	1.8248	3.20343	1.41332	0.89437	2.13207	2.13333	1.78885	0.918986	2.03208	1.12743	1.87558	0.477485	1.34564	1.78885	1.47949	1.8248	1.83222	0.90953	0.624007	0.737415	0.327054	1.2091	0.490945	0.980297	0.845187
Malate	Malate uM Plasma	21.8952	21.4553	30.9304	53.5471	25.5818	27.9103	31.6408	37.6065	19.4389	32.041	36.7841	44.5249	33.3656	50.9	42.2984	42.2241	46.4429	54.8548	53.6267	34.1621	36.3748	42.9517	39.6712	22.098	30.761	32.2377	59.8045	32.1051	37.149	25.5604	24.0373	29.2862	29.5652	23.3424	73.1099	42.3775	32.3691	31.42	41.0423	25.8908	26.0957	41.2418	42.125	35.7775	23.8912	19.1956	37.5674	31.2153	25.6455	46.3295	28.4723	31.9954	20.733	29.4204	43.4117	32.1714	35.7775	29.8438	0.914487	0.248333	0.822314	0.499875	1.34939	0.0632159	1.21338	0.0370943
Tetradecenoic acid	Tetradecenoic acid uM Plasma	0.51883	0.820432	0.838731	0.284839	0.833852	0.21184	0.769676	0.503817	0.147838	0.681038	0.0943102	1.15397	2.19494	0.393455	0.693738	0.281278	1.22681	0.630722	1.91322	0.31761	1.0667	0.60442	0.981596	0.30991	0.451388	0.397216	0.793711	0.531672	0.967159	0.599265	1.63706	1.0756	0.496383	0.553808	1.32792	0.408235	0.995115	0.585439	0.644432	0.884475	1.16157	0.949085	0.43463	0.424579	0.718304	0.454379	0.585066	1.07534	0.449234	0.820524	0.313429	0.631655	0.153151	0.599934	0.66223	0.624426	0.718304	0.519723	0.960776	0.112704	0.835209	0.280553	1.06054	0.522072	0.921935	0.662108
Tetradecanoic acid (myristate, 14:0)	Tetradecanoic acid (myristate, 14:0) uM Plasma	6.31655	7.37714	7.06222	3.29865	5.33875	2.28819	8.92244	5.08415	2.03778	4.13336	1.29985	10.6461	13.6929	2.8335	7.19131	3.00851	4.60087	4.22702	14.1653	4.37596	7.76917	5.58557	6.30251	3.21019	4.12834	4.5497	5.57128	4.02116	5.91735	5.47458	7.96128	8.38392	3.81935	4.25463	10.4863	4.14916	9.46148	4.76964	3.57605	6.5865	11.412	6.72199	2.72535	2.60529	2.8992	2.83006	4.70342	7.69617	2.52571	6.73562	4.13375	6.22996	2.22972	5.21145	4.48841	5.52293	2.8992	4.41859	0.943601	0.464494	1.79755	0.956483	0.812687	0.512467	1.54816	0.591011
Hexadecanoic acid	Hexadecanoic acid uM Plasma	113.231	129.978	99.6371	87.5665	77.2764	44.5854	118.406	114.275	74.3757	102.405	31.7475	166.77	153.18	98.5785	113.543	89.8978	98.2788	100.254	159.2	71.6001	122.502	104.198	64.6285	58.0822	84.4851	67.5007	78.6819	88.4569	96.3817	91.6041	152.207	144.029	84.1268	72.3705	145.638	97.039	128.143	76.3342	98.0577	101.296	138.207	136.681	79.1687	78.959	57.7378	53.2889	90.0441	97.2539	61.9468	128.24	79.9109	122.184	65.3413	101.021	99.4163	93.9929	79.1687	84.9775	1.07477	0.878388	1.27602	0.90453	1.0577	0.416754	1.25575	0.654572
Hexadecenoic acid	Hexadecenoic acid uM Plasma	17.2053	15.7715	16.9413	9.35904	16.797	7.1383	17.4287	19.8755	4.618	15.9059	1.5539	32.8733	45.4726	12.282	20.9355	10.196	21.6702	26.201	41.59	3.09374	31.8454	15.3048	16.4687	4.6531	6.56971	6.9193	16.5188	12.579	26.4947	11.2846	53.4148	29.566	4.27814	11.9688	31.6063	6.02328	18.767	4.2694	29.6081	14.8533	23.9401	27.4371	9.86729	9.26684	16.6125	2.6517	13.0705	21.231	7.03878	25.6138	7.98883	16.007	5.83947	16.3515	21.3028	15.0791	16.6125	10.5297	1.08438	0.405562	0.984288	0.347677	1.41274	0.459058	1.28234	0.581293
Octadecanoic acid (stearic acid)	Octadecanoic acid (stearic acid) uM Plasma	2971.56	10917	2752.44	4183.27	3854.57	1761.69	3884.18	3951.5	6036.11	7920.75	1904.56	3679.27	4961	10139.2	3573.44	3711.39	6173.23	3794.19	3517.6	2451.23	4476.16	2937.78	1957.86	3618.16	4418.62	1802.68	2483.74	3827.63	2507.62	4145.33	5998.72	3613.73	5907.3	2887.97	5260.23	6273.31	2893.29	5389.36	1638.23	3909.59	6923.12	5028.61	5112.03	7351.1	1733.42	2898.7	2926.74	3009.61	5503.06	3450.22	3639.74	3691.02	3711.84	3917.84	3695.33	3722.89	5112.03	3544.98	1.05236	0.186676	0.766396	0.77993	0.992595	0.395501	0.722869	0.517341
Octadecenoic acid (Oleic acid)	Octadecenoic acid (Oleic acid) uM Plasma	34003.5	60871.7	30257.7	22124.7	24144.3	9909.13	34099.5	50555.6	29179.7	50830.9	6887.51	55380.8	50315.2	47022.7	31940.5	24498.3	44023.8	38898.1	58317.4	16259.3	52819.1	37557.5	16444.7	15738.4	19037.8	15725.8	17906.8	22960.6	41117.5	29355.1	60316.1	42568.1	22274.2	16580.3	63553.7	42794.1	38424.6	23271.1	29864.7	25009.5	50695.3	44906.3	25870.3	31630.4	20730.9	5807.19	27837	30715.5	29730.2	43241.6	18129.5	34402.7	18714.9	32130.6	41461	27182.3	31630.4	28783.6	1.18204	0.621385	1.01582	0.983473	1.52529	0.358882	1.3108	0.770938
Linoleate	Linoleate uM Plasma	23256.1	15692.8	12214.9	6792.69	8122.02	3841.49	12183.3	13479.3	7431.16	11114.2	3945.22	14849.2	15533.5	10955.1	13447.6	10659	13338.2	11393.2	21700	8932.86	13133.9	10946.3	8451.6	9197.88	8572.81	7740.59	7836.18	7413.76	11768	12471.7	9873.7	22384	5743.05	9561.05	21948.1	13193.1	26337.5	6881.68	14401.4	14065.4	17978.2	18186.4	11488.7	12638.4	6943.73	6178.9	13023.5	15060.1	8401.67	24922.9	15005.6	12478	6394.76	11648.8	12365.7	10410	12638.4	12750.7	1.119	0.752643	0.921698	0.492371	1.18787	0.854564	0.978426	0.710226
Linolenic acid	Linolenic acid uM Plasma	2634.18	1358.69	1438.77	665.78	870.457	271.168	1174.96	1181.27	766.195	1497.09	270.542	1709.06	1978.14	1035.94	1576.42	1083.4	1187.48	1419.3	2971.44	1065.35	1336.07	1172.61	1056.42	1210.79	1059.77	776.096	892.639	832.249	1541.73	1685.1	1319.73	2396.39	731.547	909.416	2809.45	1248.39	3499.14	731.611	798.77	1470.27	2105.91	1798.65	1250.36	1490.31	624.013	631.247	1174.16	1793.94	916.515	3111.24	1572.8	1147.49	603.902	1178.11	1303.39	1191.7	1490.31	1160.82	0.988603	0.497469	0.790517	0.441904	1.09373	0.844792	0.874577	0.948668
(±)12(13)-DiHOME	(±)12(13)-DiHOME uM Plasma	1.53358	2.3755	13.2346	0.436911	1.54703	1.50315	0.847937	1.13259	1.5668	8.25765	0.941933	0.70549	1.63359	1.42893	0.648252	5.00042	0.896245	1.08204	2.73229	1.08789	2.15134	1.28968	1.26157	1.30709	5.7119	0.654729	1.53169	0.626849	0.974417	0.520527	1.20144	6.30926	4.56207	8.33581	2.18612	2.06297	1.21604	6.32839	5.2182	7.66065	2.98667	1.23191	3.46058	0.853978	6.35722	1.58878	0.604964	1.88814	1.16264	2.12428	5.75591	5.42217	6.91976	1.5403	1.08496	1.79733	2.98667	2.00621	0.856994	0.879786	0.515726	0.896809	0.603653	0.112268	0.363269	0.154832
(±)9(10)-DiHOME	(±)9(10)-DiHOME uM Plasma	3.28611	3.65742	51.8472	1.37835	1.80662	7.82684	2.79218	2.55078	8.63073	21.6312	1.66883	1.61258	2.05764	1.47744	1.05386	21.4462	3.23967	2.52535	4.23926	2.97367	2.13907	1.98511	3.92072	2.42893	23.5807	2.31488	1.74491	0.77449	4.41449	1.24079	1.5303	27.7059	18.2078	28.8704	6.77627	2.24421	1.48781	24.5539	28.3798	43.0881	8.30862	1.64987	13.3661	3.4384	29.098	2.72999	1.45617	10.9403	1.76428	4.17327	27.2367	26.6345	27.5985	3.47177	2.2915	3.17483	8.30862	7.5568	1.09353	0.879843	0.417851	0.937564	0.721771	0.116214	0.275798	0.135042
15(S)-HETE	15(S)-HETE uM Plasma	0.042741	0.0213935	0.0286304	0.0376464	0.0614195	0.0138023	0.0416077	0.027189	0.0383325	0.0380858	0.0254524	0.0550128	0.0689666	0.0132931	0.0293061	0.0163211	0.0325867	0.0474945	0.0842012	0.0258414	0.0658686	0.0237498	0.0247949	0.0207108	0.0214409	0.0168614	0.0517387	0.0164061	0.0382269	0.0542704	0.0911362	0.00549263	0.0163535	0.0600233	0.044417	0.10994	0.0518173	0.063985	0.0392428	0.0314587	0.775784	0.121381	0.0326987	0.0803923	0.0611335	0.0177461	0.034144	0.0510895	0.0307101	0.0533117	0.0127669	0.00967747	0.0239077	0.0378661	0.0309464	0.0387349	0.0803923	0.0273089	0.977571	0.425105	0.471016	0.0848368	0.79893	0.800292	0.384943	0.093737
12(S)-HETE	12(S)-HETE uM Plasma	0.677395	0.356718	0.281533	0.313855	0.458144	0.295863	0.58714	0.551845	0.392258	0.117197	0.399995	0.41476	0.567938	0.547657	0.558341	0.289728	0.647603	0.501795	1.52891	0.345827	0.895584	0.47606	0.423518	0.343223	0.395016	0.383923	0.392591	0.279261	0.372351	0.383919	0.885393	0.344466	0.383217	0.849716	0.700044	0.24867	0.516354	0.236518	0.543052	0.557455	0.386006	0.857974	0.333127	0.541594	0.235844	0.255872	0.273709	0.670974	2.52302	0.852641	0.543498	0.0751988	0.514174	0.374488	0.524726	0.393803	0.386006	0.528836	0.950952	0.307654	0.970161	0.534817	1.33246	0.330407	1.35937	0.545968
5(S)-HETE	5(S)-HETE uM Plasma	0.231313	0.416709	0.278342	0.536876	0.236783	0.155399	0.361712	0.602559	0.763034	0.454626	0.366043	0.798737	0.404074	0.303138	0.250669	0.565059	1.30752	0.506162	0.327328	0.320801	0.257374	0.44653	0.16796	0.212387	0.619333	0.53359	0.568879	0.234595	0.197726	0.224421	1.01837	0.392881	0.196584	0.440381	0.508247	0.762054	0.465911	0.145495	0.807372	0.835402	0.32289	0.303102	0.751254	1.03895	0.266147	0.498497	0.192618	0.474475	0.196587	0.575706	0.377326	0.309194	0.669738	0.38921	0.385059	0.443455	0.32289	0.425901	0.877676	0.604557	1.2054	0.345766	0.868314	0.563282	1.19254	0.906722
Arachidonic acid (Eicosatetraenoic acid)	Arachidonic acid (Eicosatetraenoic acid) uM Plasma	478.333	529.127	226.856	393.473	243.035	98.1156	320.528	484.795	162.53	322.041	213.451	464.983	457.809	274.572	340.654	243.213	401.986	380.692	532.408	177.202	243.115	330.037	227.137	308.52	226.248	204.606	263.652	127.002	144.857	341.554	387.811	446.209	124.198	250.099	312.028	169.285	382.714	233.084	562.999	400.138	609.894	307.341	163.917	410.183	332.949	145.24	286.891	360.333	241.132	411.934	297.1	277.263	258.485	321.285	360.673	256.875	332.949	282.077	1.25074	0.396483	0.964968	0.64531	1.40408	0.161005	1.08327	0.829441
Dihomo-g-Linolenic acid	Dihomo-g-Linolenic acid uM Plasma	161.217	146.112	113.936	87.5882	87.1654	33.5375	117.832	134.761	65.0209	103.723	50.5933	184.257	185.658	108.906	101.402	105.723	118.185	115.719	187.465	67.0351	106.126	117.921	70.112	92.7953	104.582	82.6002	89.8049	55.0679	87.8452	130.994	134.577	196.654	52.6406	79.2431	164.538	67.4923	157.407	89.5421	168.441	140.186	148.714	159.702	92.5725	145.477	85.9267	53.9148	129.673	129.141	86.5436	139.807	83.6815	129.422	67.6324	108.83	112.313	98.6884	145.477	107.842	1.10276	0.780817	0.748086	0.313882	1.13805	0.442295	0.772029	0.873301
Docosahexaenoic acid	Docosahexaenoic acid uM Plasma	871.051	586.801	206.834	369.892	240.882	100.54	294.983	504.914	159.452	239.145	83.8101	504.327	369.993	192.093	367.896	237.792	243.608	165.681	570.267	235.574	212.533	235.905	316.855	270.249	109.375	172.898	247.876	146.49	177.678	496.804	389.03	436.438	120.305	203.736	714.325	172.743	602.008	145.426	303.764	535.689	364.869	334.094	180.349	610.634	123.048	103.136	429.919	392.664	184.083	436.024	229.891	167.986	143.66	267.933	240.7	241.891	334.094	206.987	1.10766	0.458194	0.80197	0.779243	0.995078	0.958501	0.720457	0.783157
Docosapentaenoic acid	Docosapentaenoic acid uM Plasma	191.517	104.207	62.835	74.7587	48.7774	17.5322	86.6316	95.7897	35.6997	56.8588	15.2465	139.492	130.007	53.8621	79.2907	54.6438	79.6802	62.2212	171.658	44.8425	65.05	80.3613	55.2305	58.5909	33.7629	33.3896	55.0278	28.788	53.4252	94.9588	116.855	111.442	24.6839	43.9915	146.629	28.8221	120.512	41.2689	53.999	108.678	118.26	89.0546	41.1928	80.7563	41.6676	21.69	85.3484	83.7602	34.0589	108.693	44.1967	71.0741	37.8392	68.7969	70.7559	55.1291	80.7563	57.6354	1.24792	0.542764	0.851907	0.894283	1.28346	0.340562	0.876166	0.720769
Icosapentaenoic acid	Icosapentaenoic acid uM Plasma	222.45	156.071	38.5418	44.1871	59.5862	11.0303	70.4752	76.6238	23.1804	47.0387	10.8463	128.568	98.8917	33.7026	61.8582	30.2099	52.6103	64.8078	175.904	47.9532	37.5988	51.0463	74.6346	66.9475	22.3908	23.7405	54.6444	22.4406	33.2061	84.6985	98.1496	71.002	14.8915	42.6009	119.4	14.968	112.085	32.873	37.9025	123.227	119.409	48.2395	30.8067	98.4258	32.2629	23.8843	73.2628	82.5722	29.4348	115.887	34.3333	44.7775	33.979	53.3125	57.2343	46.8236	48.2395	39.5554	1.13858	0.331761	1.10516	0.782352	1.22234	0.394819	1.18646	0.859291
Tauroursodeoxycholic acid	Tauroursodeoxycholic acid uM Plasma	0.0026433	0.0265912	0.00461254	0.00142403	0.00713846	0.190454	0.00402382	0.00057317	0.00474329	0.0148336	0.0135059	0.0055543	0.0114161	0.00215017	0.0204376	0.0165616	0.00161437	0.00127798	0.000955566	0.0127511	0.000793754	0.0139934	0.00161938	0.018985	0.00218617	0.00985389	0.00314014	0.000643239	0.232731	0.00147904	0.000922273	0.00108607	0.00157632	0.00114522	0.00305663	0.00648533	0.00302351	0.0134582	0.00169872	0.00595549	0.00073155	0.00289503	0	0.0936046	0.00389699	0.00555242	0.00386049	0.00703162	0	0.0188753	0.00295355	0.00370589	0.00528967	0.00467791	0.00848519	0.00260484	0.00289503	0.00457508	1.79585	0.65064	1.61584	0.855058	3.25747	0.648431	2.93095	0.384566
Taurochenodeoxycholic acid	Taurochenodeoxycholic acid uM Plasma	0.293501	0.739006	0.298908	0.292687	0.793421	13.3529	0.0879495	3.43121	0.871738	1.81922	0.0193087	0.207636	0.876011	0.281738	2.06672	0.380018	0.0401154	0.110056	0.0432464	0.239336	0.0655215	0.375686	0.199732	0.311943	0.0542443	0.265964	0.141439	0.0466091	6.7681	0.0875673	0.0494487	0.0577676	0.102714	0.0188271	0.0709312	0.183923	0.181829	0.116704	0.0744519	0.291337	0.0233529	0.261234	0.032231	5.31385	0.0417954	0.0491519	0.0940725	0.163152	0.0425162	0.607134	0.138365	0.749816	0.19649	0.766213	0.223486	0.109709	0.0417954	0.150759	6.98405	0.0977062	18.3325	0.599451	2.03708	0.9251	5.34714	0.3722
Taurodeoxycholic acid	Taurodeoxycholic acid uM Plasma	0.0633268	0.18005	0.377962	0.0971138	0.244051	1.8942	0.0740241	0.0290255	0.591047	1.1143	0.0046477	0.105595	0.48502	0.0525269	0.216427	0.136941	0.0121851	0.0373119	0.0645138	0.0702326	0.017551	0.248268	0.0490913	0.184086	0.0404902	0.173658	0.140138	0.00557881	7.95684	0.0134375	0.0303973	0.0658497	0.0715472	0.00575977	0.0223467	0.0436836	0.0849125	0.0264849	0.0427339	0.116462	0.016933	0.00292302	0.00565835	3.94351	0.0360243	0.0476577	0.038716	0.0437446	0.0180855	0.558626	0.0429219	0.992485	0.0402295	0.21205	0.0673732	0.0463874	0.016933	0.0433332	4.57129	0.999376	12.5229	0.586683	1.4524	0.541523	3.97881	0.226629
Taurocholic acid	Taurocholic acid uM Plasma	0.132253	0.435422	0.215715	0.122639	0.497804	6.59289	0.0377357	1.41316	0.587735	0.372686	0.00872885	0.199795	0.83151	0.183293	0.481203	0.161007	0.0275264	0.0310007	0.0313522	0.134383	0.0518412	0.416697	0.113899	0.240421	0.0416865	0.244209	0.096435	0.0463428	3.83447	0.0269926	0.0704155	0.0329694	0.0267692	0.013609	0.0252283	0.0360175	0.0356155	0.0490869	0.0312276	0.102918	0.0212707	0.106569	0.0200339	5.33875	0.028142	0.0188872	0.0454782	0.0379621	0.0135916	0.331842	0.0594417	0.80521	0.0538892	0.404054	0.147695	0.0477149	0.028142	0.0496837	8.4681	0.147703	14.3577	0.957999	3.09537	0.806917	5.24821	0.241933
Taurolithocholic acid	Taurolithocholic acid uM Plasma	0.00835159	0.00823135	0.0169985	0.00664898	0.0317229	0.0325319	0.0105674	0.00512523	0.00877506	0.0578541	0.00461662	0.0249044	0.00767276	0.0176975	0.0349267	0.0257452	0.00296083	0.00992857	0.0129397	0.00760032	0.00416368	0.0305188	0.00684035	0.00789359	0.00974492	0.0229309	0.00847921	0.00439105	0.179832	0.00496335	0.00335826	0.0248229	0.0116012	0.00781375	0.0115496	0.0267475	0.00424141	0.00540888	0.011348	0.00504182	0.00571843	0.00551352	0.0150236	0.0692202	0.00631154	0.00991432	0.0257631	0.00894108	0.00900037	0.0494649	0.00529343	0.0709897	0.0117313	0.00967124	0.0114341	0.0081864	0.00631154	0.0108228	1.18138	0.944534	1.53231	0.885565	1.39672	0.711456	1.81162	0.582283
Cholic acid	Cholic acid uM Plasma	0.235849	0.94196	0.459771	0.168395	0.486942	0.286777	0.315096	0.478867	0.0180523	0.102349	0.183338	0.118432	0.218399	0.076526	0.036354	0.0902302	0.0296249	0.087169	0.0853089	0.486511	0.0375035	0.0525897	0.218406	0.145386	0.0210846	0.101368	0.00378997	0.113861	0.358829	0.0624361	0.00821401	0.538351	0.376763	0.0175301	1.77675	0.145772	0.173452	0.0820221	0.108858	2.94403	0.0171003	0.175165	0.0757411	0.0819183	0.21623	0.0190601	0.039767	0.0371029	0.0118127	0.0977936	0.12197	0.0379649	0.0257695	0.300937	0.0886996	0.111359	0.0819183	0.0375339	2.70239	0.950258	3.67362	0.0752674	0.796516	0.34474	1.08278	0.679625
Ursodeoxycholic acid	Ursodeoxycholic acid uM Plasma	0.097544	0.356371	0.236422	0.06174	0.0393347	0.0414336	0.161692	0.00494221	0.0307429	0.36964	0.108174	0.158054	0.763239	0.04575	0.0530151	0.380544	0.0504262	0.014131	0.629022	0.0554285	0.228729	0.119898	0.672922	0.230768	0.0527658	0.0461309	0.125064	0.0320285	0.995155	0.0196825	0.0119042	3.90168	0.292591	0.100906	0.152313	0.198775	0.24171	0.844029	0.0517318	0.247087	0.918014	0.0217612	0.0413217	0.0791321	0.602375	0.0659305	0.0176461	0.0891269	0.213869	0.348909	0.154746	0.150606	0.0738378	0.079642	0.0818011	0.175544	0.0791321	0.119867	0.453688	0.306485	1.00644	0.187145	0.465987	0.477869	1.03373	0.55163
Chenodeoxycholic acid	Chenodeoxycholic acid uM Plasma	0.245169	0.389569	0.299619	0.184381	0.34502	0.556654	0.61064	0.365274	0.0173074	0.0870949	0.319399	2.04012	0.284213	0.0239414	0.066769	0.0783367	0.0348132	0.0171433	0.00683471	0.226406	0.0175922	0.0235188	0.610823	0.199146	0.0183169	0.0994915	0.0187544	0.035439	1.03138	0.0161398	0.0157321	0.371985	0.246177	0.00480709	1.15458	0.0849945	0.422036	0.254231	0.196427	1.37706	0.0245183	0.635139	0.0139547	0.0488085	0.10694	0.0614638	0.0136207	0.102141	0.0448008	0.215931	0.110028	0.0164024	0.010952	0.322319	0.0725529	0.147959	0.0488085	0.0531323	2.17843	0.999194	6.60375	0.241292	0.490357	0.999446	1.48648	0.631892
Deoxycholic acid	Deoxycholic acid uM Plasma	0.271852	0.693	1.45141	0.336175	0.35622	0.182067	1.25203	0.0342122	0.198656	0.36966	1.39633	4.7725	0.875575	0.0939494	0.15779	0.274083	0.685291	0.32894	1.80683	0.390287	0.418678	0.494491	1.79949	1.00814	0.500576	0.371054	1.25118	0.227908	4.94257	0.0839901	0.0860492	2.32703	0.773161	0.492063	1.10304	1.06128	0.771774	0.554708	0.744018	1.51092	0.653708	0.0931472	0.122891	0.903145	1.69927	0.797017	0.136768	0.440493	0.213753	1.10862	0.345064	1.29566	0.148182	0.346198	0.537789	0.757896	0.653708	0.392778	0.456788	0.168391	0.529591	0.552646	0.709581	0.911685	0.822675	0.57913
Glycocholic acid	Glycocholic acid uM Plasma	0.788278	2.39703	2.22026	0.926715	2.80642	3.81529	0.430587	5.6636	1.2102	2.20201	0.0965135	2.85827	5.1394	1.06958	0.339929	0.445534	0.884363	0.177776	0.387983	1.92285	0.312145	1.18175	1.28832	1.3884	0.294464	1.28212	0.499122	0.687	34.6597	0.0896898	0.234891	0.509704	0.305771	0.0446122	0.239767	1.57198	0.17138	0.548355	0.280202	0.455439	0.0261233	0.737692	0.0948037	26.399	0.185524	0.142596	0.282248	0.199202	0.0833364	2.62864	0.394903	17.6802	0.418185	2.21114	0.664948	0.47728	0.185524	0.338576	4.63278	0.981931	11.9183	0.387376	1.3932	0.696298	3.58416	0.272379
Glycochenodeoxycholic acid	Glycochenodeoxycholic acid uM Plasma	1.22155	3.88213	3.79686	2.25378	2.63807	6.57463	0.885338	12.6023	1.54573	5.54569	0.22005	4.09548	4.95658	1.27426	1.83386	0.551018	0.815036	0.391232	0.581621	2.41314	0.472845	1.20503	3.75205	2.01838	0.29807	2.50418	0.514996	0.588429	70.9621	0.199839	0.257149	1.55065	2.08293	0.118226	0.50567	5.81082	0.588418	1.16768	0.832686	0.96156	0.0710152	2.36427	0.251522	35.2684	0.499373	0.392881	0.421755	0.806721	0.384613	5.82775	0.752474	15.5455	1.87469	3.21746	1.04465	0.897123	0.499373	0.779598	3.58642	0.886793	6.44301	0.481117	1.16444	0.539434	2.09192	0.230496

### Sheet: Rel quant - CYST
							PDAC + IPMN	PDAC + IPMN	PDAC + IPMN	PDAC + IPMN	PDAC + IPMN	PDAC + IPMN	PDAC + IPMN	PDAC + IPMN	PDAC + IPMN	PDAC + IPMN	PDAC	PDAC + IPMN	PDAC + IPMN	PDAC + IPMN	IPMN	IPMN + PanNET G2	IPMN	IPMN	IPMN	IPMN	IPMN	IPMN	IPMN	IPMN	IPMN	IPMN	IPMN	IPMN	IPMN	IPMN	IPMN + Chronic pancreatitis	IPMN	incipient IPMN	IPMN	IPMN	IPMN	IPMN	IPMN	IPMN	IPMN	IPMN	IPMN	IPMN	IPMN	IPMN	IPMN	IPMN	IPMN	IPMN	IPMN	MCN	MCN	MCN	MCN	MCN	MCN	MCN	Serous cyst adenoma	Serous cyst adenoma	Serous cyst adenoma	Serous cyst adenoma	Serous cyst adenoma	QUALITY CONTROL
							varying	HGD	HGD			LGD / fHGD	HGD		HGD	HGD	HGD	HGD	fHGD	HGD	fHGD	HGD	LGD fHGD	LGD fHGD	HGD	HGD	up to HGD	up to HGD	L-MGD	LGD	LGD-MGD	LGD	L-MGD	LGD	LGD	LGD up to MGD	LGD	LGD	LGD	L-MGD	LGD	LGD / fMGD	LGD-MGD	L-MGD	LGD	LGD	L-MGD	LGD / fMGD	LGD	MGD	LGD	LGD	LGD	MGD	MGD	MGD	LGD	LGD fHGD	LGD	HGD	LGD	LGD up to MGD	No dysplasia	LGD	LGD		LGD
							P70	P94	P155	T15	T37	T53	T56	T58	T59	T60	T67	T79	T86 G	T91 c	P113 cf	P157	P130 cf	P131 cf	T22	T36	T39	T41	P11_2	P16_2	P75	P90	P91	P98	P121	P127	P144	P145 cf	P146 cf	P147	P172	T42	T43	T44	T61	T63	T64	T68	T69	T69	T70	T85 c	T87 c	P74	T28	T40	P71	P93	P95	T46	T74	T90 c	P176	P117 cf	P150 cf 1	T38	T54	T76
							Cancer	Cancer	Cancer	Cancer	Cancer	Cancer	Cancer	Cancer	Cancer	Cancer	Cancer	Cancer	Cancer	Cancer	IPMN HGD	IPMN HGD	IPMN HGD	IPMN HGD	IPMN HGD	IPMN HGD	IPMN HGD	IPMN HGD	IPMN LGD	IPMN LGD	IPMN LGD	IPMN LGD	IPMN LGD	IPMN LGD	IPMN LGD	IPMN LGD	IPMN LGD	IPMN LGD	IPMN LGD	IPMN LGD	IPMN LGD	IPMN LGD	IPMN LGD	IPMN LGD	IPMN LGD	IPMN LGD	IPMN LGD	IPMN LGD	IPMN LGD	IPMN LGD	IPMN LGD	IPMN LGD	IPMN LGD	IPMN LGD	IPMN LGD	IPMN LGD	other	other	other	other	other	other	other	SCN	SCN	SCN	SCN	SCN										medians					cancer/LGD		cancer/SCN		HGD/LGD		HGD/SCN
N.	compound	CmpdID	Pathway	parent	medRt	Polarity	F23_03	F23_11	F23_25	F23_29	F23_33	F23_42	F23_44	F23_45	F23_46	F23_47	F23_52	F23_59	F23_61	F23_64	F23_14	F23_26	F23_18	F23_19	F23_30	F23_32	F23_35	F23_37	F23_01	F23_02	F23_06	F23_07	F23_08	F23_13	F23_16	F23_17	F23_20	F23_21	F23_22	F23_23	F23_27	F23_38	F23_39	F23_40	F23_48	F23_49	F23_50	F23_53	F23_54	F23_55	F23_56	F23_60	F23_62	F23_05	F23_31	F23_36	F23_04	F23_10	F23_12	F23_41	F23_57	F23_63	F23_28	F23_15	F23_24	F23_34	F23_43	F23_58	blank1	blank2	blank3	blank4	Techmix1	Techmix2	Techmix3	Techmix4	Techmix5	Cancer	IPMN HGD	IPMN LGD	SCN	other	FC	p value	FC	p value	FC	p value	FC	p value
1	Alanine	C00041	Amino acids	90.0556	0.663281	DD+	1287356	88891490	2051137	46822780	1863836	920105	101792100	4875258	18218810	2977886	20653210	77436490	22775050	1207248	6888218	29069290	970569	19440780	11441620	24044540	4387176	859055	452452	575649	1089763	4666946	1331978	3294815	2486763	4307159	3604143	12449930	544528	651778	399890	260957	3206923	97399420	1080474	3367260	98106940	7191852	2727236	9618794	5208644	958452	21674490	1678777	621081200	15695310	17079220	9081343	10543790	2804219	15574820	29449790	11734040	15922990	11447880	19349180	13116220	13061020	1235838	378430	323902	3246244	24349090	20503730	25877390	20529760	24260100	11547034	9164919	3250869	13116220	11734040	3.55198	0.876833	0.880363	0.425094	2.81922	0.623344	0.698747	0.637714
2	Arginine	C00062	Amino acids	175.119	0.648744	DD+	1074746	62546320	3282690	17006760	3785010	788179	202713700	4446334	16420460	1995422	24195110	115888600	13883410	857437	7065112	9017818	947820	53730980	8021026	12356570	4602516	1913104	539774	434041	1041834	720524	558158	4341800	5469685	4380968	5106423	20240940	398078	776952	769090	200050	2639220	298693200	134917	5762146	191509300	11208200	2558556	23795690	6082026	1236226	45503720	693934	878519800	11561740	26057750	7870490	11601090	3784936	9112783	96212940	21912750	8387306	4781813	17502330	8979713	7889180	957558	203565	126786	1882465	38078660	26986990	40645030	32619420	35829910	9164872	7543069	3490510	8387306	11601090	2.62565	0.664961	1.09271	0.37929	2.16102	0.501989	0.899343	0.741814
3	Asparagine	C00152	Amino acids	133.061	0.686057	DD+	128398	3579875	113975	1567021	131053	129676	10854180	273547	685580	332394	1642690	6458482	878154	148142	349211	1901526	638591	2072386	552060	1468669	173905	44651.1	117370	81314.5	86709.7	244330	35602.3	131421	247494	157798	379793	2604759	164237	65629	43619.1	19513.6	225350	7428634	34233.3	122833	10662080	1037328	83035.6	1396783	367462	87872.2	1251829	57760.4	37634420	619215	1060617	437817	551636	159389	756415	3431050	1218736	600684	771054	1009323	439011	375431	221632	36283.5	45506.3	600182	1896030	1717734	1762756	1488355	1934033	508987	595326	161018	600684	756415	3.16106	0.841811	0.847345	0.380731	3.69726	0.587053	0.991079	0.49899
4	Aspartate	C00049	Amino acids	227.114	1.75353	LB-	277103	7.2662e+06	70095.4	10463902	504157	185420	86236200	2.20648e+06	4162627	1.08881e+06	15185096	69124936	9945824	552592	3447375	12256515	199465	10198474	5622884	17199812	2.33456e+06	96592.9	79409	96117.6	629940	4.35899e+06	167208	1.37966e+06	1.68857e+06	686296	576277	932248	309363	163416	55629.5	61682.2	892969	38578740	66432.1	1.12514e+06	9330731	39034.2	499798	5450538	955261	89503.2	6.55098e+06	489302	287313504	5.89646e+06	7117300	720207	268251	199705	1.09645e+06	5.50727e+06	1668458	1624635	1.49558e+06	871733	1.32745e+06	838364	64521.9	60333	43515.8	93288.8	16662293	17979248	14119272	15242933	17019858	3.18455e+06	4.53513e+06	658118	1.32745e+06	1.09645e+06	4.83888	0.915692	2.39901	0.289731	6.89106	0.730516	3.41643	0.0933333
5	Glutamate	C00025	Amino acids	148.06	0.671145	DD+	1040508	6614882	2134528	38763320	1644257	721399	72623110	5209920	18563670	6041718	34887410	57335770	26822570	3248092	4937542	15259580	257529	11505200	20378230	28615790	7831182	391210	227049	265574	2156629	4450970	1129272	4017136	3868899	1034411	1055405	1004245	1097897	346690	181127	100023	2006321	41184880	101267	4496898	12308090	1361292	1473890	2997787	4648493	135592	6802162	799630	285760600	10733500	22334980	8566503	2132782	1798033	6517734	8707917	4062885	15968520	3879079	3694013	3577001	10803810	2420134	302005	451872	5917270	17720390	13423880	15181600	14860200	16188390	6328300	9668191	1417591	3879079	6517734	4.46412	0.715059	1.63139	0.273624	6.82016	0.877996	2.49239	0.483476
6	Glutamine	C00064	Amino acids	147.076	0.655608	DD+	1544377	16241520	1760694	26306470	2128842	2250629	58489430	2830619	17175480	3900447	14094570	27779570	12003200	1066634	3189698	22939470	2721720	13020230	6627800	23814380	4290194	168664	190587	1121142	1528462	3549135	400780	2114773	1824987	1736782	1684041	6046046	454290	409922	301880	91228.9	5756438	92709980	109717	1571596	43292120	3660157	1627061	4779300	9497039	492473	13756970	1031985	312045800	6866574	20883270	5252786	8292176	2553195	21158390	16881010	11655770	14556890	18875380	23245370	14774690	11174360	548819	60125.2	82521	3614697	11969860	10713620	12942760	11834430	11822420	7.95182e+06	5458997	1.71041e+06	14774690	11655770	4.64907	0.758136	0.538206	0.676509	3.19163	0.682918	0.369483	0.153762
7	Histidine	C00135	Amino acids	156.077	0.594599	DD+	314130	75038130	564695	8393887	605867	332574	38599570	891079	5710808	1020376	6738778	18376510	3481363	316869	1505510	9672691	376763	9354668	2409333	6460858	910862	144079	309601	208872	436899	934093	146272	957735	964125	1014702	1497011	4240154	154566	252679	229772	63316.8	970918	79051840	60660.5	730692	122558500	2470442	622088	4983858	2318109	328047	8270648	175164	299986000	6422002	7963914	3976337	5345802	643763	6002734	24013070	7411036	4751220	5709918	9975635	3757860	3913778	662973	284158	154339	1437403	11498000	10847800	11160620	12301590	12809530	2.25087e+06	1.95742e+06	945914	4751220	6002734	2.37957	0.645377	0.473746	0.552693	2.06934	0.484742	0.411983	0.402022
8	Leucine	C00123	Amino acids	132.102	0.948873	DD+	26139450	828851008	89164330	804583600	176872400	13873740	164566700	82203650	534469300	97712700	725592600	2873957376	458511500	31966300	187893000	747491100	13051850	1244358528	220163000	739761500	93351100	16425340	10667830	12938920	48818880	98838730	21999000	84378860	69112550	52717660	177319700	917512800	17338950	11326070	10201980	3706807	122825700	171040700	8219224	56219180	94224090	658854100	87776640	781512700	169163400	42806840	1159648768	25567410	348033	297108700	433804300	217216300	111960600	50265250	374507600	485875600	196836300	396123200	336132500	615838900	299373600	417772800	2197300	410250	323214	4327192	991068992	907314496	944877312	971306240	951638272	170719550	204028000	62665865	396123200	217216300	2.72428	0.0650449	0.430976	0.817242	3.25581	0.112726	0.515062	0.980452
9	Isoleucine	C00407	Amino acids	132.102	0.999572	DD+	71553220	4037202688	212327700	1643540000	320817300	36813270	301486800	225199200	979951900	222447300	1561731000	4418930176	922395500	68496900	439651000	1567004000	22320240	2311889408	616648900	1407116000	287993200	29954840	26125290	30491640	160436900	223033700	51783070	245885300	205663600	170103900	255378200	1081110000	36524300	36458390	31243610	9202290	248341600	331008600	10385810	162285300	327087600	814397600	197659800	957669600	253101200	55350770	2485459712	66346460	0	732842300	1384852000	403083800	296715600	82067970	759478000	1388797000	582223800	709523600	882753000	1398359000	653458200	701906500	3756662	564255	432156	12697720	2346534144	2063645568	2436403200	2021793408	2083652736	311152050	528149950	183881850	709523600	582223800	1.69213	0.0182537	0.438537	0.761606	2.87222	0.0406785	0.744373	0.93291
10	Lysine	C00047	Amino acids	147.113	0.589168	DD+	1229084	221506600	3051635	44349310	3973313	1906961	236309500	4311638	30381470	5101454	49533060	154334400	25590550	1536140	10390370	37956480	1778364	67992020	13916180	33424390	3979207	398729	683063	647186	1907851	5545256	707607	4929170	3930423	3417176	4957448	27659500	566557	877611	1140717	76898.6	6249680	328051000	357204	3378043	331168300	13425760	1788552	21301870	9861419	1326956	48389500	1163795	942176800	18146190	38204370	17231170	17349620	4896183	22614310	144501600	37960700	15719790	17256470	29098980	12376380	6017846	637698	128242	111633	3225287	60469290	62021680	56747900	54500340	53023430	15346002	12153275	3.6738e+06	15719790	22614310	4.17715	0.886187	0.976222	0.311264	3.30809	0.540704	0.773119	0.653078
11	Methionine	C00073	Amino acids	150.058	0.87852	DD+	8623961	917457000	4031142	229051500	3580722	3100445	1039909000	22780010	133221000	36720030	238025300	912540600	215706200	10211200	67783360	198626700	2970435	378360300	111491900	230011300	49985960	255140	1639570	2404896	21686720	24639340	5821348	36632760	37243060	9734073	29240100	182396400	3393487	3242101	3412334	928414	30048440	1114428000	1400043	17440820	836755500	142539200	30236970	138225800	55643340	6493286	383750100	8234558	3024175872	90884770	178422100	49885340	43180900	9196209	124746100	175716200	63266510	102692800	126380600	179491700	105138000	84971620	71847.3	32618	18373.1	4052.17	363815600	409343700	380326400	402090900	372277100	84970515	89637630	26939720	105138000	63266510	3.1541	0.794607	0.808181	0.403665	3.32734	0.672305	0.852571	0.869903
12	Phenylalanine	C00079	Amino acids	166.086	1.39423	DD+	31437550	3310669824	108536500	1066268000	205732000	13638320	3395734784	121880800	514611500	121501100	953155100	3180262144	530137300	29219570	251365900	851143200	9754151	1483646000	387935600	784613400	153685100	14504060	9990685	11709100	58802820	136539300	26407600	111645900	110064400	104418800	147778900	735721000	15692090	17956340	26525700	3786591	120807700	4043404288	5348808	84742310	4063742720	491688000	84659190	581253900	171074600	30651340	1515695000	41989270	7368448512	446658700	877413200	226517000	280145800	39117840	559848400	1429425000	560656100	461998300	422114600	800675300	313025800	347228600	1423107	235230	175601	6441770	1319854000	1352094000	1279496000	1450901000	1394104000	360171750	319650750	107241600	422114600	559848400	3.35851	0.647898	0.853256	0.412149	2.98066	0.69151	0.757261	0.925963
13	Proline	C00148	Amino acids	116.071	0.695121	DD+	5911222	583421500	19154540	211334100	17497280	31060310	433165200	17138460	104936100	19662980	240254300	269547100	125166500	23111420	52042110	163650800	52972890	120084700	92965100	200836700	41782180	2997038	1844696	3502835	12982050	34689530	7085532	32499050	11966390	2840387	7414582	3667145	2023452	6953978	1665320	1248080	37951580	151452600	2577527	12567820	49729240	3556805	23702010	28527780	39662340	2937612	64535730	18715470	2755528960	57823070	143776500	51996000	14056580	39926260	50869150	42367770	25654380	97510950	96563240	187288600	81744770	127673300	554339	258652	396523	6513306	123986900	111830600	119338700	113127300	108549400	67998205	72968995	12267105	97510950	42367770	5.54313	0.838265	0.697339	0.702781	5.94835	0.873187	0.748316	0.435888
14	Serine	C00065	Amino acids	106.05	0.654925	DD+	127016	11299510	308702	1994723	315107	102073	13844910	250110	1438655	281831	3490215	7807800	1944110	166165	548862	1740044	160133	3739278	720878	2695614	555287	120387	152027	115569	133866	352066	77557	246498	347356	570128	773068	3608302	100124	90507.6	119665	38336.5	377782	12075600	143607	199992	7445470	1884260	185996	2405372	473724	200690	2465242	99530.9	47566560	2293922	1625014	634494	751927	301490	1193695	5195858	1848437	829876	1042503	1507079	822424	889771	1140418	477366	318442	1653172	2603716	3092657	2852129	2764084	2678796	876881	638083	296927	889771	1193695	2.95319	0.975999	0.985513	0.329442	2.14895	0.598831	0.717131	0.670019
15	Threonine	C00188	Amino acids	120.066	0.664685	DD+	420236	50413940	689319	9937813	980084	1816521	55195030	977204	6358468	1008676	10322420	25120880	5013597	2078760	1870328	8676705	1976275	11131250	2723041	8077144	1792120	314249	193912	338964	1463995	1302593	223117	1132815	922008	1527701	1847432	10387520	186936	246365	203796	69840.6	2459733	51854590	434468	774554	43674760	4541422	620115	6700466	2122486	689214	9186256	295972	249517200	5691304	7503054	3654663	5051030	3070454	5803074	20116130	7059786	6530996	3972240	9689310	3919052	4348823	623796	191104	133374	1913496	9460981	10480610	10530620	10095750	9514841	3.54618e+06	2349658	1217704	4348823	5803074	2.91218	0.877028	0.815434	0.453127	1.92958	0.574838	0.540297	0.592294
16	Tryptophan	C00078	Amino acids	205.097	1.71792	DD+	8273044	1708788000	14296490	258193500	8668887	3997094	932256300	33783000	181332700	34343780	153555000	807733400	158935600	8499455	52456530	386580600	4651024	489252000	91447350	290245600	33127830	4091602	2197924	2565738	17698720	37628180	5952522	26920670	26472830	25485900	74898110	396052500	3236061	3829771	6353272	1162204	46512160	1297285000	1397495	20933820	1109325000	278699600	29686760	371774100	68330710	13121740	455771200	7090052	2642898688	124597700	203367700	78176620	144338800	11987010	258180800	493602200	150644200	185329500	398162300	295842600	138078100	177411600	208049	103169	57844	1258376	367325000	405153400	436320600	487823600	399432800	93949390	71951940	26696750	185329500	150644200	3.51913	0.762279	0.506932	0.767423	2.69516	0.684061	0.388238	0.474494
17	Tyrosine	C00082	Amino acids	182.081	0.895657	DD+	38925830	2201789000	61668490	586349100	100304600	11340990	2023708000	141693100	452797500	85468630	678195300	2261906000	495311600	20453870	229024900	620859500	13156660	1152715000	219161500	591392800	87610100	17257100	10438940	9556677	29477030	74035640	20193310	180793700	127438700	203789600	291578900	825788100	12819500	16017790	18274140	3570242	101628300	2331589000	3248250	151144000	2046329000	541813500	71319740	852145900	175821700	35493760	1028049000	32262780	2633314048	465278100	672630800	198233100	214268700	36725400	478865100	1109588000	370356000	284396900	255742200	575843500	255935200	322904000	865393	8312.27	120180	5383978	764889600	878556900	989685600	923801800	973290200	297245300	224093200	114533500	284396900	370356000	2.59527	0.398584	1.04518	0.427839	1.95657	0.789953	0.787959	0.885456
18	Valine	C00183	Amino acids	118.086	0.822303	DD+	26639740	1560880000	47492910	492614800	91108780	11943020	1715726000	37021030	401325200	61580480	435669800	1347420000	301792100	24250470	128430200	572948000	12274460	653069900	308660800	499741800	84421060	10865100	8050424	11306660	44221230	102868100	19555910	62267170	54728340	61401800	65318260	366907500	10569620	12327170	15992000	3441941	92205660	1754631000	5098710	47696960	0	213672600	45625050	359848700	113136000	19895610	586523700	15622660	3904038656	220526700	472727300	187817800	192120800	65933160	424189200	551772000	251181600	412656000	363100500	631039300	279818200	414960500	2176155	1576239	1480712	5418992	674377500	544159000	718214300	575672300	623989100	196450440	218545500	51212650	412656000	251181600	3.83597	0.470632	0.476063	0.865894	4.26741	0.973074	0.529607	0.305819
19	Cystine	C00491	Amino acids	241.029	1.02522	DD+	74810	45321.9	8406.96	22329.8	26713.9	16455.7	1214147	17634.8	57560.2	38155.4	37611.9	261089	26928.9	40505.2	21829.8	44126.4	20791.9	71461.6	14510.6	8589.5	47557.9	4519.86	4356.76	27181.4	52895.6	3866.3	3625.82	3425.31	7257.37	22477.8	70171.5	39451.4	16305.5	0	3663.81	0	24685.7	68950.7	0	3516.44	492327	46585.5	16465.7	30450.8	34656.4	0	51191.6	3097.52	544242	15007.3	164931	16552.9	13806.7	13153.6	31443.3	775260	318661	35090.2	25745.3	12013.8	10066.2	1.26794e+06	0	0	0	0	58560.1	83223	89566.3	82549.1	93689.8	37883.6	21310.9	16385.6	25745.3	31443.3	2.31201	0.263966	1.47148	0.511464	1.30059	0.566489	0.827755	0.23557
20	AMP	C00020	Nucleotides	346.055	0.673445	LB-	1444.63	80634.9	2160.16	908188	181365	0	35954.5	449735	103780	8417.33	276314	36429.1	213624	0	24628.5	1979185	61292.7	23360.2	22866.9	44346.2	15095.3	0	0	0	237183	1585544	3117.99	2099.08	6398.93	4597.23	0	1417.05	3126.53	1285.97	0	2937.75	0	3821905	2230.95	3265.24	44884	0	0	87817.7	0	6025.08	3479.67	34225.1	49676.3	0	31954.1	30683.3	0	5056.06	24687	3704.99	0	31553.7	40372.4	36967.5	10203.7	85064.8	2460.42	0	2057.58	0	127125	206882	181260	169622	99061.3	58532	23994.4	3027.87	36967.5	5056.06	19.3311	0.827056	1.58334	0.298404	7.92451	0.842138	0.649066	0.478338
21	Adenosine	C00212	Nucleotides	268.104	0.857513	LB+	111006	17772.4	59871.4	446332	45329.2	35448.6	298125	408361	38864.9	44245.9	142273	167768	130749	16437	233261	34114.5	29135.3	12153.7	38196.5	105802	49289	46927.3	79260	59179.5	6489.15	201817	255539	45018.4	100896	1027736	722848	44359.6	354034	286208	78386.9	114143	38611.8	724033	104196	72332.5	155792	46806.6	43951.6	192566	35850.4	130325	20007.2	120140	184570	64529	19094.8	109230	14763.4	24942.2	64282.7	40700.6	29385.3	29994.4	115098	54661.1	9721.58	23208.5	1449.5	7532.65	14706.9	19845.9	133592	93117	164842	152994	136702	85438.5	42561.9	102546	29994.4	29385.3	0.833171	0.489449	2.84848	0.175936	0.415051	0.178684	1.41899	0.548971
22	Adenine	C00147	Nucleotides	134.046	0.679656	LB-	442166	128010	229777	195944	253452	332704	0	731880	217316	337869	344856	693916	137383	262383	246300	183716	210784	232240	238230	168286	437442	287137	268814	249704	247349	413259	443332	265656	315073	548095	1810405	717525	844719	313578	231667	144519	272971	65118.6	345874	362950	101930	626316	1051772	491548	267536	283129	301442	458489	0	319845	185388	298828	336574	257871	229038	378166	314965	268269	271174	251716	219702	288361	62153.5	67820.1	47517.4	36670.1	218625	358444	324523	286781	328675	257917	235235	314326	268269	298828	0.820542	0.280692	0.961413	0.613154	0.748381	0.193441	0.876863	0.816758
23	Guanosine	C00387	Nucleotides	284.099	0.891319	LB+	43904.9	0	19277.8	91409.6	7900.39	11967.9	80798.5	73125.1	21785.8	28522.5	223118	398346	213374	0	283611	35422.8	0	352739	77632.3	107289	63131.9	5377.68	5992.49	4729.48	0	0	91270	117287	121943	35470.4	40623.3	0	86269.1	13525	2969.22	0	50429.9	85653.6	0	154130	251211	0	75261.8	5047.68	3157.25	0	263390	21226.4	1275803	64763.5	20427.8	5472.4	19383.1	0	21954.9	27830.6	9671.99	16618.9	7915.77	0	99699.3	0	0	0	0	0	68699.7	77397.2	65923.6	105897	85578.9	36213.7	70382.1	28348.4	7915.77	19383.1	1.27745	0.858883	4.57488	0.264719	2.48275	0.853104	8.89138	0.167623
24	Guanine	C00242	Nucleotides	152.055	0.722788	LB+	35026.9	1991456	5158.4	1005357	14032.8	0	4921556	73313.8	581962	158177	1352813	4381168	996023	18008.6	235490	968540	0	1421718	410212	1102113	300532	8720.18	0	4858.75	43849.2	126370	9137.41	97075.9	98781.8	16519.4	77663.9	370904	13969.9	4389.41	0	0	116114	4072516	17272.3	28829	3083713	417721	59101.4	508080	158723	18575.4	915192	22367.1	19132540	381787	550067	200161	148687	21054.9	480892	614750	187221	448262	507298	771152	343274	350484	4666.96	3996.84	11715.8	2907.65	1422825	1542934	1787284	1737344	1787309	370070	355372	68382.7	448262	200161	5.41175	0.965054	0.825565	0.410878	5.19681	0.700873	0.792777	0.780353
25	Uracil	C00106	Nucleotides	111.018	0.679629	LB-	264758	217730	519812	9221013	216672	189787	9366920	3945337	738925	509941	7889362	30535420	5631526	227443	950135	8588521	82023.6	3631014	560125	2455236	1122366	130799	126572	85983.7	66914.2	866319	318629	1125058	271350	112435	153964	98096.4	148170	56519.7	103222	94192.2	223676	1501707	146610	523729	567052	108999	1958173	99461.1	159462	103523	347803	400254	25641110	1415872	277073	133336	136706	174606	196334	902642	214049	182378	208312	69966.6	370275	70048.9	111509	130441	112118	80952.7	2719549	3091457	3197536	2315905	2317030	629368	1.03625e+06	156713	182378	196334	4.01606	0.0755302	3.4509	0.216997	6.61241	0.628086	5.68188	0.15026
26	Inosine	C00294	Nucleotides	267.073	0.667375	LB-	240174	729718	351526	1339001	333063	137796	1163235	1524744	361810	1480832	4731552	2791865	2449244	81051.4	2727757	1365092	41520.6	1107180	603874	1418079	1874557	101656	111230	46576	86700.7	266468	488931	1427724	1695174	344520	342142	17591.1	353942	158802	46923.7	75230.5	138330	1276342	70478.5	2174875	1888488	31299.1	738349	553457	363954	92983.9	1567258	673919	1120984	1886635	582614	46927.9	132200	67806.1	520632	271392	103443	1382570	1039462	861447	578855	431404	0	0	0	2856.93	749325	1010094	789001	659440	527054	946477	1236136	349231	861447	132200	2.71018	0.0494813	1.09871	0.510989	3.5396	0.0927855	1.43495	0.507486
27	Hypoxanthine	C00262	Nucleotides	137.046	0.768225	LB+	3086997	1733442	3345142	48398190	2639431	888338	30435040	14507680	7882626	15310410	36798930	29915460	38286350	1568316	9774195	49089570	179093	1037930	13204970	76338620	30756510	609585	208609	575262	770410	14106390	2964035	5898026	8955048	473945	420740	106575	586789	442804	192692	541325	3372024	28490870	288408	6167946	1405391	149090	13929200	2384291	3845027	248726	2805619	2229805	10387680	13016860	2614739	1191019	947647	589785	3814980	4215950	990482	2215434	2766773	416171	4316108	574965	31212.4	287442	229197	203615	8491892	8466041	9710201	12758990	11684800	11195153	1.14896e+07	1817598	2215434	1191019	6.15931	0.00129491	5.05326	0.0689706	6.3213	0.00241767	5.18615	0.130812
28	Xanthine	C00385	Nucleotides	153.04	0.692537	LB+	153114	772748	207829	2174194	681840	476184	893622	461065	417112	408097	4086395	4161089	2433437	319963	555163	1788866	665445	262013	968450	2277641	594991	243621	165853	396738	807853	302137	110323	363314	439802	242406	131024	35330.8	87640.1	130824	280527	361391	392575	362036	151625	180207	123381	39905.7	562792	65376.1	219114	157779	240158	79262.7	2259521	629738	324026	483394	385556	683889	173113	558153	304422	197641	258981	362451	398443	292072	0	3819.61	8482.99	3691.14	464964	549565	627710	747655	792099	579012	630218	229636	292072	385556	2.52144	0.00220856	1.98243	0.149517	2.74442	0.00630083	2.15775	0.0931469
29	Allantoate	C00499	Nucleotides	177.062	0.619418	LB+	44654	3213603	84704.8	1058918	122247	226205	541624	793448	741640	232783	1071065	244354	243919	106530	375156	713499	262660	137042	268492	1253150	91692.7	34944.9	65114.2	64913.2	67710.8	335717	83274.5	246354	442872	194983	92864.1	95481.3	123290	106289	92986.3	123991	285911	1082968	58385.8	153618	161087	76879.9	93180.1	346810	400934	73788.9	211778	90307.9	120793	1778022	463387	449315	357319	255224	690877	354256	504307	549342	800390	1070898	679169	840669	2084.76	30395.3	39813.8	32030.4	410064	378484	436188	417441	490560	244137	265576	122041	800390	449315	2.00044	0.0489165	0.305022	0.669883	2.17611	0.35608	0.331809	0.0694014
30	5-Hydroxyisourate	C11821	Nucleotides	185.032	0.676378	LB+	17253.6	373630	22981.8	972370	18514.1	48658	1769079	34224.5	277643	90933.8	736525	962570	266325	12289.3	152454	1400232	17394.2	358792	101181	1086400	162786	0	0	9454.64	17091.6	134168	0	125175	53497.4	10881.8	13108.9	35227.1	13267.8	9484.86	0	0	136498	2589644	0	49030.6	964535	76850.3	21879.8	85647.8	125570	0	294678	14099	10400530	234139	326335	50479.2	146099	26938.9	234954	363029	77339.7	165967	228222	224712	213970	97866.7	1067.18	0	0	0	307486	286023	397618	324898	347836	178630	157620	28553.5	213970	146099	6.25597	0.784386	0.834833	0.385334	5.52017	0.846234	0.736643	0.376832
31	Urate	C00366	Nucleotides	167.02	0.661287	LB-	6982804	9984825	1166672	27510550	1158096	15983960	15342560	5386038	17833850	5262882	34444510	16245320	27148530	12734860	10146280	27615280	19508440	4636030	14729760	15204400	4405768	803722	3003935	5961026	16288260	3210803	1514664	2913112	7311414	8884249	9993502	1336471	3665132	1255850	2159018	1852906	5584252	16750900	2764514	4382506	5822690	329926	4724748	758907	19244500	2032998	10394060	1018301	107987800	11032230	29367380	19800510	26088680	27461340	21743810	10708830	29247580	27513060	24097510	19476700	15594640	24973490	12613.4	4185.96	10075.5	11974.5	17459700	18529740	13657310	9568797	7912858	14038710	12438020	4023819	24097510	26088680	3.4889	0.412654	0.582579	0.103216	3.0911	0.70793	0.516154	0.0399141
32	5-6-Dihydrothymine	C00906	Nucleotides	127.05	0.681194	LB-	44266.3	379131	83511.4	462798	191205	302139	930253	114231	305091	128951	394524	849721	397336	122546	147589	526437	197254	368357	234858	357652	222989	38999.8	42661.3	40114.9	133117	118810	69202.8	89820.5	72421.6	74466.8	115120	138304	68694.1	87696	29731.5	63762.5	225242	1124314	56066.5	93666.9	881144	88332.1	64330	95911.7	402867	63966.7	361125	24534.7	4115761	242911	590660	132876	128566	108637	503936	293581	364486	387399	370778	432396	333399	211936	45755.3	53417	56870.1	53578.6	349092	287547	344859	268118	299691	303615	228923	89076.3	370778	293581	3.40848	0.944312	0.818861	0.930567	2.56997	0.835181	0.617414	0.275575
33	Nicotinamide	C00153	Nucleotides	123.055	0.831679	LB+	2029695	930183	3062321	29797730	1595574	572345	28787340	12637500	12816730	6137046	26705220	22097090	24578940	1468982	13217600	30169920	344634	3820177	6884914	25612610	7043266	701215	575763	749672	1841452	9158887	1992334	7062970	6286598	761913	734255	409345	1278917	647218	419337	517758	2084150	24220500	539895	5426776	1321636	653442	5613474	3499194	2596322	620550	3900286	2117438	85770740	11693310	790062	847679	777194	509512	3319189	2086669	1052601	2066851	3938969	533889	1648382	810618	160217	247158	260164	269895	7161852	7489632	8250930	9062727	9958668	9387273	6964090	1916893	1648382	847679	4.89713	0.238626	5.69484	0.0628798	3.63301	0.475552	4.2248	0.102301
34	UDP-glucose	C00029	Nucleotides	565.047	0.589735	LB-	5508.75	7199.62	30476.8	382790	35149.7	3109.97	20531.8	102266	14243.5	54001.8	100626	80885.6	254066	2638.81	338544	369296	0	0	95260	469517	294845	3042.11	0	0	22496.5	170394	16892.8	34331.1	110106	14155	5831.41	0	28266.9	4832.45	0	0	29753	342521	4110.18	32096.6	29433	0	9131.28	17020.4	35627.9	0	65621.9	38290.3	0	23549.8	18746.6	0	0	0	19650.7	6066.88	3881.47	40466.5	28188.2	0	4525.78	0	0	0	0	0	66259.2	55550.9	77382.7	71799.9	74327.1	32813.3	195052	16956.6	4525.78	3881.47	1.93513	0.14934	7.2503	0.226158	11.503	0.000765267	43.0981	0.0626912
35	Phosphate	C00009	Phosphates	96.968	0.599154	LB-	729851	4814490	1081477	6336574	714067	855690	4979666	937456	1423929	717504	12930520	5220188	4014971	921249	1093781	6111670	942142	741113	1176526	9170851	1481595	867131	682644	1052256	694462	1300178	586432	1127902	917804	885621	662792	984625	820304	843975	807453	826940	1065997	4712035	735043	853492	782528	1084527	773412	816201	923123	649157	756803	774223	50666050	860630	763938	944442	793800	810818	717204	773078	745475	685294	994991	782943	1027852	761785	417760	368577	261341	277844	719202	785811	898916	846396	1000034	1252703	1.13515e+06	835457	782943	773078	1.49942	0.852363	1.59999	0.145983	1.35872	0.982597	1.44985	0.226148
36	D-Glucose	C00031	Glycolysis	179.055	0.67128	LB-	1109466	1632877	3801346	25159230	10834700	2459009	11682800	3637753	4925974	3668698	13228290	2910772	13766210	1787992	4438338	29657220	2164066	1990108	21985350	13619880	3623886	259869	276480	589163	2195834	5147710	669044	2239330	3101273	727987	665566	256710	302172	1100326	226668	246055	3737258	9915853	255013	2185866	1548968	173666	609323	1599161	17341810	125568	8030404	2490144	7914508	8713520	11277380	2856515	4225180	6398558	10938530	1563005	2102938	44056160	28022050	26471460	24008050	14874180	180758	250637	222334	204502	7390932	8653205	8857269	7521588	7028254	3735022	4031112	1324647	26471460	4225180	2.81964	0.015648	0.141096	0.000127215	3.04316	0.00922383	0.152281	0.0147675
37	Hexose phosphate	C02965	Glycolysis	259.022	0.618112	LB-	81182	137081	151276	1309383	433639	61611.7	5064284	732122	637852	457999	35249500	3975480	4418614	224493	1114845	1195357	22646.1	58333.1	1734338	9921570	2855424	4812.48	10015.4	15785.5	63921.3	865772	19347	334877	395346	143752	85768.8	7905.88	34008.8	20010.4	4807	11977.5	221551	1558794	3327.32	135638	364152	6578.32	16582.3	153629	252489	5249.19	176827	58474.2	626345	3285046	97899.1	42426.5	16003.8	14925.5	190749	77851.8	31892	104576	208074	21738.8	130415	7113.66	8024.47	2192.16	1955.53	0	686841	1246528	1156306	1256369	1389790	547926	1155101	74845.1	104576	42426.5	7.3208	0.0521994	5.23952	0.392663	15.4332	0.00892849	11.0456	0.206526
38	D-Glyceraldehyde 3-phosphate/Glycerone phosphate	C00118	Glycolysis	168.988	1.74864	LB-	94069060	63580530	51937200	50745840	69006520	79969160	49597230	71085750	60912530	90567780	54722330	34299290	73731750	57905330	55020590	63678950	49000040	66044400	51615790	49488780	51587010	67415430	84443380	54128940	67253880	52622120	46136040	45912720	62334320	69641110	54454960	58343640	52524790	68409610	67129440	103245600	41557400	36996680	117670000	56138140	34948500	57108620	72817270	55482720	47081160	65000400	47537380	62619990	27202360	61135840	79493330	64794710	51097400	48533960	57704860	60753080	74086770	82718260	65407920	40128400	58812620	66862800	19614630	45032450	25970840	16819340	83134330	98177540	77578070	84743600	72855580	62246530	53318190	56623380	65407920	60753080	1.09931	0.426836	0.951667	0.848227	0.941629	0.677855	0.815164	0.361187
39	2/3-Phospho-D-glycerate	C00631	Glycolysis	184.984	0.595485	LB-	0	4591.18	0	3919850	0	2094.13	4498774	900170	35568.3	0	2013173	152868	1439367	5545.63	422424	5779158	3207.82	0	487847	13000460	1225052	0	0	1958.85	0	533789	0	744050	698056	71833.5	10722.1	0	0	1727.26	0	0	3610.89	6697740	0	2228.09	64762.5	6604.9	0	16222.8	1855.72	0	24569.3	0	60211.7	1644741	0	5949.47	1862.32	0	0	0	0	10644	35140.6	0	2193.99	0	1257.95	0	0	0	36708.8	321582	201997	296207	414971	20557	455135	2093.47	2193.99	0	9.81955	0.229526	9.36965	0.206613	217.407	0.0257284	207.446	0.241125
40	Phosphoenolpyruvate	C00074	Glycolysis	166.974	0.597624	LB-	0	5832.6	0	542940	0	0	1649972	317623	18843.3	0	475092	102973	693904	0	279647	749838	0	0	426968	4211416	248284	0	0	7291.65	0	176086	0	250152	208182	9893.07	0	0	0	3697.71	0	0	4643.64	1800015	0	0	0	3269.96	0	9828.84	1299.18	0	5039.31	0	4795.24	756742	0	1220.77	0	0	11906.6	0	0	0	0	0	5864.15	0	0	0	0	1900.11	12306.2	65783.7	69002.5	138365	158324	12337.9	263966	649.592	0	0	18.9934	0.239043	-	-	406.356	0.0388216	-	-
41	Pyruvate	C00022	Glycolysis	87.007	0.664913	LB-	4033048	11379260	3204069	4834658	9586479	4753596	10322880	4319074	8529530	3348185	2510426	4377672	5905464	11746120	2775172	23609370	5991780	4926854	6303368	1197056	557014	580964	2106839	3012529	2634199	603422	2155561	1719355	2413488	7690286	6537300	966992	2149034	2388092	795377	800337	5482958	625159	1569286	2520161	3046321	1887312	1069437	1068862	6915574	1767482	5173712	6118858	5215040	3909071	12593070	8262812	7290524	5219384	11747100	5449908	7467318	16552930	14992700	8254036	7429386	13251590	299325	702593	448506	396324	6013742	6294380	5305224	5468076	4851928	4794127	3851013	2.27183e+06	13251590	7467318	2.11025	0.000189175	0.361777	0.00537575	1.69512	0.0833366	0.290608	0.116035
42	Lactate	C01432	Glycolysis	89.0227	0.655779	LB-	44134370	177234200	88980700	485170800	318410600	47517300	513490800	85689980	393650600	101024200	910410600	222868900	337339600	195525500	52190640	521018200	88765510	55870110	156703500	251717800	55521200	11568100	14698130	51513390	40712640	48645700	21321680	34086230	29173170	28013780	19334770	12612410	15818930	16677650	10251290	14873100	157802400	189716300	18799490	42205470	27969290	9865854	61161180	12187880	79604440	18257010	54070440	23148390	376774100	101982400	283215800	337835300	141576100	377556100	145413800	88879590	166948300	106021800	105612800	111823400	65228260	70972820	3894987	7619298	2826175	2372755	186816400	149125200	137868400	122805200	118014500	209197200	72317810	27991535	105612800	166948300	7.47359	4.55057e-05	1.98079	0.103782	2.58356	0.0275898	0.684745	0.472384
43	Mannitol/sorbitol	C00392	Other sugars	181.071	0.669945	LB-	1150315	2929944	7083974	691741	164390	791365	3723222	289932	401727	157938	623384	3500929	19392680	281404	170647	615667	520175	1748687	811333	742500	147425	538902	236280	1064509	136991	121470	74672.6	109366	94747.2	114680	213891	1046215	43081.8	20306.4	190873	18625.5	177001	5383122	300956	564710	4637970	487143	559336	906814	190563	18543.2	12268410	49227.5	11065180	627110	723184	259288	334954	237802	346141	2097086	445797	332343	265646	553805	9179552	1515044	13825.2	7909.47	6968.14	5637.27	1036309	1373563	913365	915509	1083205	741553	577284	202382	553805	346141	3.66413	0.252238	1.33901	0.823956	2.85245	0.488325	1.0424	0.228724
44	D-Ribose	C00121	Other sugars	149.045	0.679632	LB-	119722	609610	255692	928414	517573	384691	1041108	240753	274349	199208	571424	1073870	1416665	617161	270919	1073763	722285	236441	1412832	729516	187765	24178.4	46260	151197	90039.2	295533	33139.8	105909	117911	47864.1	103833	133488	16425.4	50140	18011	15350.9	287484	1940636	34001.1	83784.1	916551	82666.4	486480	74842.5	988965	15615.1	231078	153847	7051728	345568	841384	377871	291088	223719	608820	222236	817758	1472375	637856	1199320	1448262	604793	19637.8	19262.3	15569.7	17604.9	459584	340762	528064	430855	442678	544499	496602	104871	1199320	377871	5.19209	0.804436	0.454006	0.0330222	4.73537	0.863069	0.414069	0.0915618
45	D-Arabitol	C01904	Other sugars	151.06	0.671467	LB-	331647	436994	1270118	4735896	462199	367598	757122	1882232	826184	992219	1045027	2850803	1063567	389692	2266258	3661742	539453	3111557	807025	8706537	3424583	145656	60394.3	452811	681292	996054	428840	5660762	2359130	409007	480390	75573.4	213656	239964	133837	0	273325	3532192	112777	720284	2460193	156423	813106	400195	1472004	194356	348152	985176	3737430	5364890	331314	309539	566506	201642	525963	373826	268379	1382300	801834	465684	561482	632951	75353.5	7000.92	11714.3	7983.46	870294	1628144	1962175	1869169	1575440	909201	2.68891e+06	440826	632951	331314	2.0625	0.879612	1.43645	0.410754	6.09971	0.0342457	4.24821	0.127467
46	Citrate	C00158	TCA cycle	191.019	0.605272	LB-	1081962	26984100	1573501	40306070	6185280	14894010	27408230	26144630	13070340	691931	23480520	25577020	35171030	23534460	7391516	44095090	27774430	1686973	9118652	30779550	3314218	37775.6	25043.1	3343305	640579	3273501	154407	2229400	3981961	32464070	8413285	3053363	1370121	421806	13266.1	13880.2	3125100	34358000	105482	2624799	13282360	2667753	116418	1487713	10811520	105048	7130704	473219	20613490	20616080	28671010	20352240	17921970	13959480	12937310	6006750	35506830	10707350	17344400	14279720	28579860	13369790	16830	12970.4	8654.16	10082.5	6833006	13116030	10095670	12717380	20376730	23507490	8255084	2646276	14279720	17921970	8.88323	0.000853406	1.64622	0.730057	3.11951	0.0501815	0.578098	0.868246
47	2-Oxoglutarate	C00026	TCA cycle	145.014	0.616027	LB-	322244	175252	474995	1760496	1285912	1181226	815113	1507072	5124638	632013	595262	1160596	2090564	4189512	1194454	471557	1405122	323344	2172486	369066	232014	54536.6	123163	467441	227580	204754	101921	387563	632666	914460	356046	109984	234683	50593.8	89427.4	71960.9	789825	198071	99029.2	490844	478052	105553	112393	195162	1422498	96135.7	999217	242354	1446841	1467261	2705124	4273064	1110642	771662	1426105	546975	2077360	3046098	1719753	1406626	2421018	3725067	9733.97	19389.9	25464.6	17131	1468138	1269701	888865	884456	1389302	1170911	420311	231131	2421018	1426105	5.066	0.00066181	0.483644	0.197743	1.8185	0.104054	0.173609	0.0041361
48	Succinate	C00042	TCA cycle	117.018	0.622776	LB-	1139054	764333	883085	16033000	837517	580689	8474097	4049484	2569157	1188014	8871568	173746300	5786440	1274215	1672110	10688060	701403	2185948	1248937	12627480	1436970	99587.6	756471	156468	442388	1342250	806184	1107933	434456	159562	104129	468845	149720	112621	350248	453779	1215449	8043218	556446	2325742	472981	95245.1	2132110	223425	625352	276765	2787428	535954	100042100	2772650	2022273	726837	439765	1888823	1133869	1720776	877068	728566	918842	581545	1423071	547846	77002	100252	62774.6	51577.4	5352440	6108360	4638794	5222574	6978068	1921686	1554540	504468	728566	1133869	3.80934	0.249721	2.63763	0.470786	3.08155	0.909719	2.1337	0.206747
49	Fumarate	C00122	TCA cycle	115.003	0.599525	LB-	71219.5	261194	82525.9	4162502	87502	97547.2	2454183	610039	354271	63893.3	1548819	1806849	1241612	241418	505429	852126	189395	202621	737286	2032533	552732	15168.6	31022.5	40400.8	28453.3	234228	61106.8	116710	146926	419412	234768	905888	262799	33662.7	16637.5	16309.6	83515.7	1036614	0	126108	167961	219502	37188.1	147627	178290	78321.1	338649	51793.3	9958748	476168	247616	112073	88057.5	65852	92275.3	100645	146004	92803	119581	93213.7	254449	127195	16160	0	0	22055.7	653265	643826	549872	541519	717217	307733	529080	136517	119581	100645	2.25417	0.489504	2.57342	0.166059	3.87556	0.901432	4.42444	0.11224
50	Malate	C00149	TCA cycle	133.014	0.623571	LB-	620767	3510807	721374	67885220	1277553	987011	41373000	9344603	5753486	486292	20557560	28997950	25407030	4170795	7350630	15061060	1976925	2065397	10614120	20502000	6134114	491546	718495	271400	741941	2738918	605286	1324927	1778573	1722710	391205	1005078	409761	419225	544009	804949	1101268	12620030	637207	1927574	1179256	306480	503025	1344409	2567511	473456	4834821	412595	61465270	7399146	3800122	1400825	892645	812552	1778247	674493	2057704	1509898	1826757	1464008	3836502	1736009	8124.33	26443.1	27842.2	26897	7864140	6943354	5254086	5289678	9141676	4.96214e+06	6742372	905013	1736009	1400825	5.48295	0.0272151	2.85836	0.171822	7.45002	0.351576	3.88383	0.0907897
51	Itaconate	C00490	Alternative Carboxylic acids	129.018	0.608583	LB-	65438.3	1013350	195153	755622	645972	240725	475360	376036	501679	41452.1	593552	1989939	529911	562603	166580	579872	493545	196664	194449	1574609	90454.8	5906.58	38030.6	101487	25059.9	101806	12844.1	133070	103314	292796	101977	42266.9	75872.9	10418.9	4483.79	18194.4	196291	521302	11389.6	65664.8	170609	0	23472.8	53882.1	196181	3661.08	144641	73466.5	725504	404490	793860	406760	321770	275734	430606	334470	616522	231323	380593	217866	512217	264611	9742.96	22813.3	5642.28	4252.57	399817	346058	327632	383402	555685	515795	195556	74669.7	264611	406760	6.90769	9.96493e-05	1.94926	0.282121	2.61895	0.015387	0.739033	0.704745
52	2-Hydroxyglutarate/Citramalate	C02630	Alternative Carboxylic acids	147.03	0.625801	LB-	119831	600039	309293	1149159	980494	303992	1547736	578176	1248936	113943	1913891	15987690	875265	1141538	395005	972387	934327	447660	471149	7515524	332156	121622	184008	221169	171383	402997	126073	174590	125867	241759	121077	205368	110347	101836	127190	233898	702229	739730	159132	168321	169874	73504.1	163731	108613	296859	171541	659257	137832	1580914	579035	1121348	849620	467270	513406	671499	377577	870943	337674	484668	551296	1025740	512491	2242.3	27154.2	22177.5	27181.6	1363384	1122889	840387	819564	1409463	927880	459404	171462	512491	671499	5.41158	0.0404431	1.81053	0.48255	2.67934	0.0238115	0.896414	0.4871
53	6-Phospho-D-gluconate	C00345	Pentose Phosphate Pathway	275.014	0.645019	LB-	72709.2	11872.6	25248.5	369125	13107.8	36307.9	1811962	118515	20242.7	17519.7	374454	14616.8	32344	83220.7	14084.3	500921	17424.6	9024.99	56408	1354353	272925	15950	16896.8	8383.08	19461.9	61675	10137.6	100473	73008.5	101772	56195.8	9284.41	11588.5	17752.3	18185.9	17596.2	26452.5	1557954	9384.88	10629.8	10153.6	11149.1	18072.2	11353.6	184639	22200.8	12930.6	30254.2	0	206026	15434.8	69002.2	108534	5345.58	124157	15588.2	109571	55494.6	42435	34547.2	22515.5	52871.3	1122.89	0	0	0	20231.5	64460.6	29236.2	73040.4	73395.4	34325.9	36916.3	17912.2	42435	69002.2	1.91634	0.315972	0.808905	0.436692	2.06096	0.175685	0.869949	0.286723
54	Sedoheptulose 1-phosphate	C06222	Pentose Phosphate Pathway	289.033	0.613215	LB-	0	18286.3	15932.4	481328	51223.8	16546.4	230015	162722	64727.7	132430	2732219	115100	483935	43769.8	871972	251960	28154.2	7442.03	218259	628231	432746	0	0	3008.46	7511.05	459928	0	184466	323697	12689.9	51822.5	0	1597.6	0	0	0	46900.4	272349	0	60839	17697	0	0	23908.3	150555	0	29587.5	18980.7	18158.1	443880	29357.9	44052.7	34089	8967.47	35012.3	6994.04	21618.5	12982.8	72594.2	12723.9	16726.8	13443.7	0	0	0	0	89366.7	154681	157354	155818	200827	89914.1	235110	15193.4	13443.7	29357.9	5.91795	0.0779699	6.68821	0.368759	15.4744	0.0046143	17.4885	0.0808016
55	Pentose phosphates	C00620	Pentose Phosphate Pathway	229.011	0.614894	LB-	34639.2	1212363	182445	835716	242625	79789.2	796230	574426	285204	368811	5316160	712714	892126	198814	812371	946615	156769	79585.3	577845	1534676	919748	3451.18	0	22102.9	43961.3	468903	18027.9	748037	1033432	103584	69562.6	5252.79	27880.8	20817.3	0	0	193236	698449	7098.38	255209	944212	0	119900	258417	348932	0	343856	63889.1	932892	772319	190645	237220	87023.1	285945	531003	137470	211195	291641	424655	90756	221222	190579	1822.95	0	0	0	504475	592095	489377	572668	591219	471618	695108	86573.2	221222	211195	5.44763	0.0380031	2.13188	0.34343	8.02913	0.0260265	3.14213	0.143223
56	Glutathione	C00051	GSH homeostasis	308.091	0.837491	LB+	0	0	4743.08	0	2665.57	0	80796.4	70225	6774.28	6339.22	1065667	0	17938.4	0	184566	10587320	0	0	4897.53	1216263	2824516	0	0	0	48386.2	4707604	0	0	82748.8	0	0	0	0	0	0	0	0	1020622	0	3377.1	0	0	91594.6	64186.4	0	0	11917.9	246728	37581.8	16731.8	13343.2	0	3000.2	0	0	0	0	0	24467.2	0	0	0	0	0	0	0	219217	144610	163486	228556	195715	3704.32	94731.7	0	0	0	#DIV/0!	0.584608	#DIV/0!	0.518601	#DIV/0!	0.0350113	#DIV/0!	0.291638
57	Glutathione disulfide	C00127	GSH homeostasis	613.157	0.852751	LB+	0	0	0	0	0	0	0	30562.7	0	0	57422.9	23581.1	0	0	20568.7	784053	0	0	0	692131	9613.33	7742.42	0	0	14057.3	565867	0	0	5903.61	0	0	0	3742.5	0	0	0	0	342685	0	0	0	0	4166.26	0	0	0	0	43194.7	72424.9	0	0	0	2525.71	0	0	0	0	0	43317.3	0	0	0	0	0	0	0	59676.1	33085.6	30642.3	66764.1	29552.8	0	8677.87	0	0	0	#DIV/0!	0.376676	#DIV/0!	0.941256	#DIV/0!	0.0531965	#DIV/0!	0.267524
58	5-Oxoproline	C01879	GSH homeostasis	130.05	0.700613	LB+	883224	4204972	1115658	8994851	1067475	1103078	10460770	929443	5665372	2088480	5943544	9709683	4050218	884660	1374468	6789250	2966994	3028482	3326261	7221294	2742124	512577	276284	984490	901488	1587940	435540	1156983	1125686	632685	802580	2475455	352256	469228	327453	389124	2523626	12731770	429178	954776	6473710	1401308	794050	2118500	4130520	529192	2971208	693448	25050310	3086759	6129826	2116810	3371972	1461232	5369218	4870360	2375551	4069818	4647654	8936855	5759874	6981838	40952.1	163355	208278	227692	3330596	3223009	3917218	4508938	3742576	3069349	2997738	969633	5759874	3371972	3.16547	0.370435	0.532885	0.252674	3.09162	0.674399	0.520452	0.0662858
59	S-Glutathionyl-L-cysteine	C05526	GSH homeostasis	425.08	0.598505	LB-	0	34217.3	2629.15	19815.5	0	1598.36	446442	406566	22260.2	7283.81	1079793	216003	0	0	806902	3155513	0	74070.7	0	5407262	272268	0	0	0	109017	1073177	0	10413.6	228227	0	0	0	0	0	0	0	40929	4278920	0	4381.56	157820	1491.67	169786	487465	0	1682.72	2754.58	114198	175040	208418	0	0	0	2340.82	5668.23	25988.7	0	26368.9	968929	101280	37603.7	0	0	0	0	0	341134	518123	583034	616740	756178	13549.7	173169	2218.65	37603.7	0	6.10717	0.686591	0.360329	0.706087	78.0516	0.0473259	4.60512	0.307396
60	Ascorbate	C00072	GSH homeostasis	175.024	0.633746	LB-	210461	81660.6	21171.8	45660.6	74834.9	902975	175196	89755.5	3258693	17695	16092920	429014	809947	53692.1	395455	233434	61902.5	35845.3	1221787	130119	17569.3	42647.2	18257.3	153108	20769.9	10759.7	170357	11130.5	21461.7	164320	37136.1	14668.9	10068.4	13560.6	18524.7	11944.3	22141.3	75934.7	28185.3	21400.1	43068	12851.5	14318.2	19700.4	128623	15933.1	1906039	16558.5	94453	51387.3	572792	49079.7	109386	39580	76489.6	23298.9	78269.3	115639	122334	149937	210892	80111.9	1562.64	6217.21	3538.01	0	312550	227180	202063	97141.8	104351	132476	96010.5	21085	122334	76489.6	6.28294	0.0722126	1.0829	0.463892	4.5535	0.29655	0.784822	0.493105
61	Dehydroascorbate	C05422	GSH homeostasis	173.008	0.642004	LB-	318792	1803607	63854.8	1221149	254027	1242126	551436	740191	1516180	75455.1	4473392	1605702	1759450	998802	1082574	1194166	1279057	75614.9	1170918	1117200	1299856	15206.6	9584.99	409690	66712	116791	188741	90299.8	116988	643626	154392	150097	34472.4	18643.2	0	61692.1	134834	1071939	0	182929	222646	0	105339	0	354282	54740.6	749213	0	649875	581196	722820	870849	636827	610943	391357	219633	1082831	466726	556071	672709	850094	560980	0	2325.11	2436.2	0	574416	442286	468247	423916	593473	1.10998e+06	1144059	116889	560980	636827	9.49596	9.69411e-05	1.97864	0.287418	9.78755	2.09969e-05	2.03939	0.279283
62	gamma-Glutamyl-Se-methylselenocysteine	C05695	Gamma-glutamyls	313.035	0.614309	LB+	16809	1026384	30427.9	392998	56089	110358	237226	270202	244261	71625.2	348912	51366	104133	58954.9	161778	223821	94091.2	62560.3	122922	379932	34041	0	0	30682.1	10772.8	148057	0	102882	190215	62976.7	27135.8	13614.3	0	7866.33	0	0	132260	282735	0	83883.6	15920	7462.29	32439.2	162702	168504	0	101566	41788.9	0	674238	175620	139366	159230	90250.9	282668	95786	169575	223292	306006	310282	262722	342507	0	0	0	0	153338	156149	219519	170939	197804	107246	108507	28908.9	306006	159230	3.70978	0.0362214	0.35047	0.552308	3.75339	0.335062	0.354589	0.0217931
63	gamma-L-Glutamyl-D-alanine	C03738	Gamma-glutamyls	219.098	0.723785	LB+	0	522063	61094.4	37700.7	84262.6	0	2335219	31271.5	402300	6729.22	390666	1590955	80418.1	53024.9	31232.1	0	0	1202960	54422.3	64998.6	30453.7	3626.88	0	0	0	4265.25	6597.07	49417.2	42186.9	4027.43	7221.3	16938	0	0	2746.18	3152.65	138726	5131110	0	10640	2710988	9775.73	5260.31	30748.6	10402.6	0	1078172	7811.67	2304351	69376.9	143148	10535.2	28288.9	31687.4	19004.1	902950	167937	80692.7	11530.7	20997	30530.2	5907.72	977.774	0	2195.18	2176.29	408392	481176	412957	485823	520875	70756.2	30842.9	7516.48	20997	31687.4	9.41348	0.961671	3.36983	0.261977	4.10336	0.563653	1.46892	0.465371
64	gamma-Glutamyl-gamma-aminobutyrate	C15767	Gamma-glutamyls	233.113	0.994939	LB+	14580.9	326594	152324	23018.9	263846	12150.8	1028154	7218.44	382336	4733.5	1075986	1315222	48794.9	70872.1	16326	10816.9	14074.4	1521220	28764.7	22411.2	31304	20797.5	2695.21	3990.27	4655.17	21838.6	15056.6	31080.5	21663.2	15758.4	93298.7	801890	10528.8	0	0	4438.03	98355.1	1893729	5288.04	3767.22	3408433	573690	12592.4	604071	14951.2	117158	2931035	32931.7	2281571	18437.7	1045536	113895	10240.2	69430.8	34441.4	2791696	916494	7108.45	14463.9	8178.06	8682.43	8787.26	1012.19	3899.46	2984.94	2833.59	424252	556608	582467	635446	698124	111598	21604.3	20050.4	8682.43	113895	5.56587	0.63801	12.8533	0.132695	1.0775	0.471138	2.48828	0.427574
65	gamma-L-Glutamylputrescine	C15699	Gamma-glutamyls	218.15	0.554208	LB+	21750.9	94824	13514.6	11064.7	123680	25822.1	2920629	16885.2	274466	17845.3	547453	799939	53488.7	19061	20759.9	27109.4	17168.2	128928	21265.1	33841.6	17420.8	13874.8	12378.5	12755.8	20984.1	18588.6	15958.3	22001.4	16397	6821.1	18346.2	28736.6	20136.4	18983.3	24592.8	21405.7	17944.3	6432736	13929.1	17396.2	1004860	23284.9	24274.1	16553	30866.6	21360.4	669164	23152.3	2483028	25453.6	27326.4	0	21439.4	15382.2	20535.4	10423.8	20848.6	11041.6	16267.5	14559.7	45643.2	21364	35191	8267.46	14062.8	16950.7	188255	218784	242501	251548	226510	39655.4	21012.5	21172.3	16267.5	20535.4	1.87299	0.910968	2.4377	0.362206	0.992452	0.438669	1.29168	0.479354
66	Cystathionine	C00542	Serine biosynthesis and one-carbon metabolism	223.075	1.80813	LB+	10746.4	647428	205576	545068	0	129537	115281	156940	456439	203760	666284	25878.5	0	527099	63842	486628	150143	30052.1	578778	428252	13809.8	0	0	0	57880	140308	0	72334.2	0	14056	0	0	20047.9	68688	0	0	183792	82677.7	0	66123.6	0	0	271410	13005.1	28155.6	0	71908.7	17169.3	0	31911.8	0	102082	136742	98508.7	747230	20850.6	68658.8	107791	324224	65437.4	1235788	462385	0	0	0	0	151381	180742	151852	153785	179290	180350	106993	13530.5	324224	98508.7	13.3291	6.21136e-05	0.556253	0.303019	7.9075	0.000946371	0.329997	0.284666
67	Dimethylglycine	C01026	Serine biosynthesis and one-carbon metabolism	104.071	0.687239	LB+	474087	3454436	680375	5831800	1107883	1356679	3061711	973188	4297136	1408897	2131629	6678992	5376060	1306664	4038699	6933356	2187540	628256	3488739	9897383	1406307	281201	242371	703990	1276223	1858762	378377	1122514	755450	583338	448598	211711	244864	414689	222859	302423	1390478	1945934	337175	557264	339126	174597	674257	371933	2101544	269028	1440620	636682	2097443	2018690	4618104	2710315	2441747	1624497	3693533	3062201	1673467	4586054	7477660	3753945	5487433	4701056	84965.6	148956	163139	182771	2600180	2434178	2089026	2565448	2590667	1770263	2.83814e+06	570301	4701056	2710315	3.10408	6.82751e-05	0.376567	0.0257101	4.97656	0.000144667	0.603724	0.337896
68	Ornithine	C01602	Urea cycle	133.098	0.615808	LB+	387679	28850040	438414	8315720	1113431	1282602	7778046	2509244	3740681	1311682	9126386	5052319	2082830	527364	2171297	7570318	2060717	2927091	1614871	7998080	704338	87281.1	116258	523907	517346	1624899	113365	1180791	2138536	714417	381990	1097024	101629	163059	57728.1	43751.8	1441612	18027970	86113.1	794218	7828370	869476	515545	1657755	1836088	78842.6	2316887	363761	13937310	7886588	1874682	2394822	2180148	1818366	2815370	2952325	2477402	1921200	3995739	5554786	3667179	3253450	43824.2	107657	116996	111039	2086464	2296506	2716481	3066559	3153101	2296037	2116007	754318	3667179	2394822	3.04386	0.130777	0.626104	0.666074	2.80519	0.64342	0.577012	0.715784
69	L-Citrulline	C00327	Urea cycle	176.103	0.689156	LB+	76583.3	1813831	70412.7	1180104	138758	185884	1146643	154698	1582994	80351.3	1028105	10401410	1194024	139044	169903	365702	148767	94935.7	1216610	1274636	269262	11916.5	20083.1	33098.2	109090	186884	5539.96	62669.7	101525	196561	80096.6	6598.78	8272.5	28602.8	12364.1	10229.5	376306	666998	7563.82	65995.9	34548.2	7234.99	205054	71124.4	511288	13282.8	402952	71575.1	3393139	459415	974829	993319	962064	488747	800994	763782	810839	790921	732389	1407102	843357	1179489	39014.5	28540.8	43450.5	51100	560842	731957	677207	863860	811838	606994	219583	68560.1	843357	810839	8.85346	0.0408726	0.719736	0.759182	3.20277	0.449589	0.260367	0.0520168
70	Cadaverine	C01672	Polyamines	103.123	0.631093	LB+	37504.1	9274.87	11740.3	46313.7	62896	45296.9	27610.9	17604.8	11141.7	11668.9	0	51694470	20350.9	10183.8	40723.8	10904.1	7138.49	3414.6	20818	29680.3	98013.8	45462.9	13145	68103.1	26167.3	16664.9	0	15368.3	51191.3	6038.85	26010.7	6717.85	16306.6	13449.7	13850.6	36292.3	38518.2	13386.7	8304.33	5488.19	8659	13472.4	15666.5	61203.3	5735.36	13616.2	8304.25	8079.21	14425970	2420.38	7653	0	6868.73	7906.78	30079.4	9780.71	8781.92	5624.3	27139.1	8392.4	80119.5	25422.5	18500.8	21595.3	8516.07	5425.42	1733947	1158080	1362915	1388019	1086358	18977.9	25249.1	13544.3	25422.5	7906.78	1.40117	0.242038	0.746499	0.565726	1.86419	0.609499	0.993181	0.880259
71	Putrescine	C00134	Polyamines	89.108	0.608522	LB+	20523.4	100760	155020	258846	63885.3	17241.9	106744	73111.9	83735.5	64954.5	208096	27984620	560009	5641.17	382521	210338	5028.02	22469.5	111744	33157.3	816769	54204.1	0	28713.4	61555	47295.8	6906.61	13459.5	23893.2	7844.92	11978.2	11127.4	36673.4	8585.2	11829	11251.7	37308	14312.8	24876.9	8490.57	56821.3	12257	56402.1	7923.24	25547.3	23234.7	20039.4	11170.8	5474966	12154.5	31989.1	5729.36	19564.9	14013.6	18618.5	40574.2	34250.4	4219.79	14959.3	7687.95	18809	10806.5	21241.2	10740.2	13013.6	17430.8	1150385	944701	1126188	1074629	1052269	92247.6	82973.9	13886.1	10806.5	19564.9	6.64315	0.186307	8.53628	0.542091	5.97531	0.974141	7.67812	0.15437
72	Spermidine	C00315	Polyamines	146.165	0.61895	LB+	1112416	612039	2691028	16359550	1682387	716995	5118828	8783091	579334	8753333	5626734	18633960	17518750	486459	27887630	7767330	362611	1868041	12711040	11811120	49721110	1122111	632056	652913	2770266	8191284	3332189	6970282	7424794	2464036	1562672	208422	3418287	1235274	614986	743630	664289	7704084	455894	8347394	1682568	165149	2612938	1088644	1630951	372154	7316670	1479905	15009520	7498932	155088	382096	620555	375728	1099712	1308207	97895.3	1000494	419362	239428	2532426	304701	29674.5	1011140	452220	344762	5344284	4863144	4790764	4943476	5076382	3904928	9789225	1.65676e+06	419362	382096	2.35697	0.0765194	9.3116	0.0940778	5.90866	0.00298535	23.3431	0.11388
73	Spermine	C00750	Polyamines	203.223	0.615927	LB+	2321695	279576	896706	6483160	2076067	561043	3235761	5825734	416449	5795058	9154576	4633475	5259988	415193	26581940	1931706	521077	1107003	9365891	7931242	19867850	2355297	1029298	1125189	2779901	3047314	9256631	6698228	10951670	1559478	905975	493065	5917394	2821451	1015146	1023135	823091	3715041	1052818	12985080	2759497	274829	5967384	1768223	1258639	962779	12172190	3393698	1413196	10249670	139853	377652	1035312	301731	581681	607806	172327	783166	631970	422435	1118583	313740	0	462616	287034	159015	3544725	2978291	3264736	3432374	3419234	2778728	5.14327e+06	2263860	631970	377652	1.22743	0.699824	4.39693	0.0496962	2.2719	0.0367679	8.13847	0.0946735
74	N-Acetylneuraminate	C00270	Aminosugars	308.098	0.622899	LB-	5608.52	949007	81467.2	319918	43597.3	29736.7	457813	115460	104874	20047.8	573917	3024569	207668	96004.2	728513	70440.3	56880.5	67476	174026	1916570	87514.6	4835.41	0	7439.17	9024.97	34189.7	23129.2	35184.9	51063	13379.7	12493.4	9288.99	6305.73	9554.98	8074.66	0	277974	494475	5330.28	23927.6	102768	0	41545	0	51356.8	4592.49	101613	5454.18	296574	441254	61775.8	45497	24650.1	50313.3	106455	39951	67505.1	126127	65120.9	662910	103379	273561	0	0	0	0	266128	217870	222241	250827	292992	110167	78977.4	12936.6	126127	50313.3	8.51593	0.0241961	0.87346	0.621367	6.10498	0.0203517	0.626174	0.65753
75	UDP-N-acetyl-D-glucosamine	C00043	Aminosugars	606.074	0.589566	LB-	20812.6	13202.1	49178.9	417829	93960.9	7060.1	76517.6	129396	114572	75942.4	777339	31372.5	788555	7022.67	226530	80374.4	0	0	137080	333122	1079316	1995.08	0	3880.31	13732.4	70423.4	38517.5	56478.3	106206	31831.9	13997.2	3208.14	37257.9	11481.3	0	5675.94	43161.9	232198	0	75265.4	14961.1	0	6698.78	6794.23	17295.1	0	256069	37481.3	0	0	5286.71	8373.27	0	2589.39	33177.9	5389.77	0	23856.8	46357.6	0	7371.86	0	0	0	0	0	91856.2	70546.8	109452	105160	100033	76230	108727	13864.8	7371.86	5286.71	5.49809	0.00925712	10.3407	0.189356	7.84196	0.00895692	14.749	0.215837
76	Carnosine	C00386	Arginine and proline metabolism	227.114	0.604797	LB+	0	81393.4	0	31543.6	49650.3	0	333270	8432.36	66149.8	0	107281	786712	33029.7	0	0	58282.1	0	499570	0	20913.3	4705.41	0	2202.53	0	0	24663.6	4733.03	0	0	0	0	0	0	0	2253.64	0	24964.7	11165940	0	0	13994660	0	8161.51	10066.1	3601.62	4521.15	184815	6370.85	10879610	0	3217.29	0	0	0	7970.3	64560.3	0	13341.4	9944.3	0	13787.4	8149.87	4982.78	3737.17	2075.37	9844.85	501983	448108	589789	605825	672610	32286.6	2352.7	1101.27	9944.3	0	29.3177	0.252624	3.24675	0.329988	2.13636	0.374866	0.236588	0.435565
77	Phosphocreatine	C02305	Arginine and proline metabolism	210.028	0.60825	LB-	62077.8	11885.5	30492.9	57503.8	28604.2	68983.3	229839	878422	18778.9	18733.4	0	31418.3	47988.1	43420	1765971	367235	95102.6	0	673587	137695	33305.5	0	2568.56	23610.1	6234.26	460163	34169.4	366327	864026	617094	256503	42076	148857	76311.7	0	0	23696.6	175032	0	91780	36089.7	27176.9	48444.2	90224	191519	0	942315	181433	2891.05	377890	46517.7	28574.2	34965.7	10566.6	42224.8	28011.1	35804.6	189450	39452	11123.6	76838.7	30120.5	0	2233.84	0	0	100893	197858	179111	185327	160309	37419.1	116399	62377.9	39452	34965.7	0.599878	0.378668	0.948474	0.711062	1.86603	0.16732	2.9504	0.27822
78	Creatine	C00300	Arginine and proline metabolism	132.077	0.675746	LB+	21180620	42183770	24048410	301081600	27847200	33154590	94531560	57482350	24583710	45010350	74502330	115709800	117988900	31127130	169773300	182730600	42057220	124470400	42570940	158389000	127229200	10165790	10833100	38127310	17585760	102002800	29975750	84887560	100963600	26426850	43749620	2946774	16208490	6067706	11209500	4856837	17242610	90519660	13568240	47002800	27902690	3518075	29095190	10506220	32839480	5187746	47366980	24964940	253300500	60102130	35579160	75240650	54629020	70474600	36013930	47220130	35024680	74164180	50284600	34848730	58707120	72250920	71273.7	122561	14567.8	17068.2	70048450	64018680	73057020	69127900	77600850	43597060	125849800	27164770	58707120	47220130	1.60491	0.121292	0.74262	0.682577	4.63283	0.00485798	2.14369	0.137536
79	Creatinine	C00791	Arginine and proline metabolism	114.067	0.672289	LB+	19493860	35243120	26412820	69632740	24998270	48295140	32610890	36441570	49001100	20994410	37533850	28057330	75814000	51325100	36108630	44815720	59262130	9468643	66450800	55001920	20969020	6618168	14358570	27566590	38256190	21929610	10871230	21923890	15365200	24093190	33033580	6317662	14756030	13880410	14919440	10812400	34414870	36182280	22084950	17425710	12552200	3718978	117042100	7068074	35791850	16152790	31425530	5538042	20134450	41190310	67814330	45212960	56866440	66055980	55463170	68516650	59189840	45926150	58253440	36132650	66053040	56593730	132994	205396	237782	187032	30259240	32752970	31596100	37566840	42773540	35842345	40462175	18780080	56593730	59189840	1.90853	0.0202173	0.633327	0.14306	2.15453	0.128689	0.714959	0.199684
80	Pantothenol	C00864	Panthothenate metabolism	218.103	0.676369	LB-	41047.3	33340.8	41531.5	161593	67116.3	61018.6	71563.7	80753	85008.1	57925.7	286543	433688	450288	52714.9	86752.9	96096.9	84826	126167	58356.3	89479	99912.5	12003.5	15511.8	39054	25167.1	41060.8	12566.7	12803.1	22443.4	37612.1	14491.2	12730.9	15245.4	40683.9	9436.92	11615.1	10785.4	53148.6	43555.2	69851.7	71060.8	10552.8	66011.6	16150.6	0	23022.7	39262	32496.9	6630430	106249	89633.5	51704.6	98356.3	37383.1	47248	39660.8	0	109962	69468.2	80307	19265.4	32968.3	0	0	0	0	150308	154116	115921	87943.9	105400	69340	88115.9	24094.9	69468.2	47248	2.87779	0.701726	0.998154	0.275422	3.65704	0.679755	1.26843	0.352337
81	Taurine	C00245	Sulfur metabolism	126.022	0.701269	LB+	270484	160567	519294	2401109	1395675	204746	1798312	287450	1413936	940594	7797736	1364339	2170216	264016	1502096	1309986	221242	785356	1970674	2618104	1428467	96609.7	106814	226932	270868	881088	354409	1093388	1042074	119220	103437	5203.69	128695	104801	68581.6	97442.4	853646	599965	65541.1	616272	106503	0	370484	85859.9	468235	61680.8	536538	302632	299888	776558	435020	333740	222966	237830	272743	372109	222822	282650	368271	133780	400417	170587	77706	59945.6	74626.6	93169.3	655094	715019	905228	1003691	904530	1.15247e+06	1.36923e+06	248900	282650	272743	4.63023	0.0040637	4.07737	0.18866	5.50111	5.78332e-05	4.84425	0.0301448
82	L-Methionine S-oxide	C02989	Sulfur metabolism	166.053	0.756459	LB+	42367.5	2077353	189559	503718	197877	22558.3	1539511	179703	544226	306716	1087661	2092896	467582	60477.3	293069	430164	24790.4	1659481	603696	345165	302652	22224.6	0	23061	136874	152954	45976.9	186543	185475	54343.2	134827	487772	29865.9	15829.5	0	2276.14	147858	845813	0	99308.4	1318567	419849	194153	601685	364754	55789.9	750458	75482.6	1294503	415880	1003396	337596	229764	117901	353836	1223966	264144	871953	442040	909449	338207	319448	154400	15721.1	20852.4	21809.2	1266359	1475197	928273	714170	885017	387149	323909	142366	442040	337596	2.71939	0.0313047	0.875823	0.798537	2.27518	0.294587	0.732758	0.661079
83	3-Methyleneoxindole	C02796	Indole and Tryptophan	146.06	1.74143	LB+	252682	4505086	118587	783950	270592	398452	2538407	99418	411725	200837	506648	3842702	653590	80996.1	175053	1142717	143663	1338717	307676	1032047	52735.2	117287	29345.7	21774.6	53733.7	135223	28863.1	115244	135762	73272.8	200318	1313768	445752	190030	416662	40682.4	184128	5652142	153489	91742	3494821	716080	1093232	1177079	253500	236562	1645750	23420.9	13280440	310431	361444	326414	556737	85253.6	926543	1329053	381286	398513	1412555	792017	517212	658743	15514.4	30727.7	33463.3	16531.2	1086117	1367048	1515829	1307239	1521053	405088	241364	195174	658743	381286	2.07552	0.919753	0.614941	0.67156	1.23666	0.545572	0.366401	0.4526
84	Indole	C00463	Indole and Tryptophan	118.066	1.75353	LB+	34318.9	1962096	33244	412020	19470.8	141466	1232761	53469.2	255582	71553.9	208321	1662021	260467	188194	60447.4	612276	261405	658980	136905	523744	46077.1	10312.3	23825.3	47103.9	6485.26	68184.7	5121.84	62728.6	45408.5	12965.1	92417.5	625525	16373.8	18248.3	8354.1	12152.3	123052	2265926	114310	39484	1424094	374272	306090	479948	91661.8	14523.3	770933	17910.3	5938600	142250	161514	135929	206559	97870.3	505183	598262	269342	200757	705872	356157	637444	324634	7599.07	11354.9	11874	5421.93	496085	620119	599551	523299	709478	198257	199155	65456.7	356157	206559	3.02884	0.993514	0.556657	0.943111	3.04255	0.673553	0.559178	0.299455
85	Indole-3-acetaldehyde	C00637	Indole and Tryptophan	160.076	1.74579	LB+	15384.4	318965	8933.62	21188.6	8982.53	4111.73	149079	10222.9	26756.7	6036.33	35737.3	297599	39566.3	37675.4	10470.7	51177.7	5388.79	74792.7	20828.9	81501.2	11809.8	9613.29	6008.06	17672.3	7810.13	7898.26	5695.62	9017.86	22762	8520.24	17826.4	105663	2724.49	7334.74	10786.1	12633.6	21347.7	378156	35061.3	7931.28	204748	64374.6	8188.45	76802.1	9836.27	16991.7	91523.6	6995.47	852448	10991.7	10064.8	35133.1	40882.5	10649.3	63991.7	70549.3	13447.2	13152.9	89544.5	55897.9	20094.8	26110.6	3047.27	5336.71	9317.18	6867.26	58488.6	89403.1	92345.6	105336	122444	23972.7	16319.3	11812.7	26110.6	35133.1	2.0294	0.962218	0.91812	0.565448	1.38151	0.529239	0.625009	0.673086
86	Indole-3-acetate	C00954	Indole and Tryptophan	174.055	1.70269	LB-	62469.3	104485	28862.8	109325	21277.3	74776.6	34106.5	83030.4	186319	30727.6	88818.8	45324.3	79858	114010	65200.3	260600	87595.8	46742.5	35619.3	52158.2	25259.1	5467.23	172447	35253.7	45926.7	602472	13257.9	39471.2	45668.7	42420.4	12517.3	41614.4	31038.7	31952.8	9016.67	8079.52	30469.2	37203.9	32232.6	17386.7	18779.8	22757.7	449121	19763.3	52031.6	30697.4	226611	34205	47168.1	19330.4	25334.3	40338.2	114976	52203	165246	43004.4	37175.7	96324.9	320705	264273	172168	151422	2531.64	0	0	0	79874.4	81159.9	63832.1	89168.5	88337.9	77317.3	49450.4	33218.8	172168	43004.4	2.32751	0.968327	0.449079	0.00076126	1.48863	0.920296	0.287221	0.0210234
87	kynurenine	C00328	Indole and Tryptophan	209.092	1.40958	LB+	5940.96	162390	41647.9	425447	27476.1	4013.57	983568	30928.3	678451	49301.6	149864	210690	238521	24995.3	94689.3	426750	4556.5	69905.8	162414	435980	21839.8	4316.73	5454.06	8328.01	10373.5	62691.1	9731.21	55012.7	30385.5	14414.2	12625.9	6229.41	3508.99	3363.34	9446.63	6975.34	101306	121812	3840.34	14401.1	25357.2	0	29252.3	16031.4	134652	3593.98	75175.2	4156.42	214760	74960.8	223667	171944	186008	11659.1	504268	233456	200301	182798	1426158	281930	88071.6	198034	17264.8	6017.3	6570.97	0	115756	115978	181791	196008	202588	99583	82297.5	13513.5	198034	200301	7.36915	0.00282495	0.502859	0.274885	6.09002	0.00433078	0.415574	0.202299
88	L-Adrenaline	C00788	Signaling	184.096	0.663681	LB+	2257244	3734689	680503	3941272	806284	2700762	2462955	2155551	3996520	885227	1489528	1224631	4830870	1222534	2395657	2961742	2073183	477846	2232998	2863985	1567368	16930.6	159549	741385	323875	1832619	599179	1811498	1136294	5348984	4070942	993031	1082962	416263	7782.63	12940.8	1894719	1555290	140859	1367823	306192	701902	272055	1284207	4015298	48838.6	4104891	770732	390394	2384718	10736340	10253030	9097203	3406768	10892840	2877233	5689506	8916197	8313776	7510586	11523850	11373310	5364.1	18031.2	17095.9	16522.2	1969563	2021630	2302724	2351432	2360974	2.2064e+06	2.15309e+06	881881	8916197	9097203	2.50192	0.0426849	0.247459	4.18394e-08	2.44147	0.39137	0.241481	1.00936e-06
89	Dopamine	C03758	Signaling	154.085	0.674184	LB+	268978	8152070	343880	2149944	402049	133864	9419852	340400	1668750	386439	1275483	10924130	1372535	153466	862389	2128600	72344.2	3789790	860904	1571490	412444	167618	90257.9	82225.6	234894	673221	160304	526728	417183	397237	582410	2375796	124387	137304	31112	36161.8	473014	7104136	117708	234626	13663490	2308591	263915	2521726	1088445	193814	3928220	146199	21650850	1357419	2067509	980740	706302	176247	1886358	2038001	1163244	1143428	1932591	2519047	1161388	1391651	16260.9	45668.8	37998.3	40794.6	3313004	3878874	4097133	4622085	3578219	838766	861646	407210	1391651	1163244	2.05979	0.751543	0.602713	0.568349	2.11598	0.586116	0.619154	0.52399
90	Serotonin	C00780	Signaling	177.102	0.827281	LB+	19508040	31056	42880.5	2717631	6092.43	0	2550902	12218.2	11764780	27249	48390.4	82535	29557.5	0	9213.54	158326	11731.1	9724.33	42120.3	21106850	352208	12210.9	9009.59	27102.6	17350.6	21489.4	8951.29	17706.8	20550	7171.95	5043184	0	4702.09	1498321	8897.64	25610.7	23164.6	242620	16122.8	0	6536086	8962.31	269553	46259.8	42765.3	21798.2	12475.2	1447412	2776434	6209.85	15829.6	15967970	15391.2	10424	26699.5	1547883	2447452	9886.57	22953.7	10704	20468.8	11186	3773.07	8133.34	9750.93	8655.9	2054115	1599408	1668918	1339220	1423597	36968.3	27165.6	21019.7	11186	26699.5	1.75874	0.0960617	3.30486	0.335536	1.29239	0.168496	2.42853	0.441732
91	Glycerol 3-phosphate	C00093	Glycerophospholipid biosynthesis	171.005	0.634477	LB-	62250.9	51278.1	154362	2275424	60122.9	89753.4	1042224	1045820	278060	283894	597732	3599236	741072	54791.7	746926	1212634	133504	51564.8	335087	4490752	449115	0	108142	57526.2	6190.88	259316	93873.4	332723	469107	857113	817628	104787	0	0	13867	94506.5	55205.9	1418148	35368.6	383698	344664	72105.5	248573	153699	95527.1	5253.75	1134248	156647	2983789	2953314	116344	57709.1	12778	36435.5	77226	62078.5	104894	32020.1	34627.5	34269.8	125493	41701.3	2394.78	3304.74	2420.97	0	314017	495058	413958	422693	531736	280977	392101	130921	34627.5	62078.5	2.14616	0.36099	8.11428	0.162862	2.99495	0.25501	11.3234	0.22524
92	Ethanolamine phosphate	C00346	Glycerophospholipid biosynthesis	140.01	0.678862	LB-	89230.6	338848	169338	2590443	217166	52003.4	1261873	366228	227714	233365	1102548	1207736	1587488	36087.4	2053481	445832	52642.6	222902	986256	935176	606760	67992.6	0	28314.2	71890.1	295336	292459	947457	669635	96376.2	58554.8	157022	107882	64933.9	38016.6	51321.5	75421.5	717835	53751.3	461693	298143	92804.9	263379	102959	95388.3	0	935692	118081	2427018	744942	94653	70476.9	17528.8	59586.8	127860	254460	68436	32335.7	102802	56755.2	40403.8	28073.8	26394.3	6653.78	10804.3	7207.69	261745	324850	325250	292469	366462	286107	526296	105421	40403.8	70476.9	2.71395	0.0844698	7.08117	0.0890781	4.99234	0.123995	13.0259	0.0648556
93	Sphingosine	C00319	Glycerophospholipid biosynthesis	300.289	2.72362	LB+	14611.4	80020.8	3955009	258586	68163.2	65295.6	1402075	65641.2	2270744	91639.9	351198	697701	175253	15950.9	159751	137749	20283.8	207476	64113.7	175787	36192.1	22114.3	38336	51356	34772.7	158318	15475.2	49934.1	114671	40611.2	36284.6	38191.3	14402.3	49305.8	22079.7	26342.2	42425.8	310743	17405.3	15964.1	74695.5	19997.7	13414.9	17422.2	76953.8	72443.4	211184	27498.4	48594280	148334	51565.9	89463	23254.3	57336.4	241277	51934.2	43946.4	67064.8	258021	33657	30102.1	25502.9	147416	91264.1	40837.7	17938	176671	250802	302012	491265	252758	133447	100931	39473.6	33657	51934.2	3.38066	0.653952	3.9649	0.269104	2.55693	0.608357	2.99882	0.686704
94	Choline	C00114	Glycerophospholipid biosynthesis	104.107	0.656089	DD+	95917700	84168570	173688300	368120600	150351300	60286270	291403200	229074800	236205800	113068500	395808800	587651900	396769700	149018800	311451700	283419300	93044060	295660100	280504400	376328700	164898500	59419290	42150810	39619930	80650740	161292400	135933400	177907600	174253300	115741200	98321160	47612300	58995460	74323990	25973640	27882540	143669300	181618300	46997130	132502800	135209900	30533920	207735500	61046530	106044700	38807880	241846000	147820200	2591956000	316532700	126011900	109961900	68156500	101616400	131445000	139660200	103215100	152592800	124453500	143170500	123899500	82237900	9969469	1804974	2709859	35526610	281449100	268782500	294386800	245395100	295084200	201381550	281961850	110892950	124453500	109961900	1.816	0.781735	1.61813	0.125268	2.54265	0.854334	2.2656	0.0638408
95	Acetylcholine	C01996	146.119	146.118	0.673365	LB+	627107	1788815	854710	4602066	833522	1020562	3000523	2336238	2279727	1709886	2468350	16409500	4494704	494919	1987988	6008032	942676	772773	3214636	5763264	2092480	66252	183739	366628	1288109	2379296	624993	1637321	1139795	1070132	556018	35195	379937	382676	46423.8	105246	809232	3221935	114586	729978	169656	21652.6	739826	381452	1396348	214996	1620597	425736	23645960	1871320	2373634	1625605	1920801	1485292	1903641	3171598	1452003	1946604	2431028	2479680	2002643	1885221	27114	31067.7	27039.4	17008	2711723	2520600	2474499	2712788	3108059	2034271	2040234	590505	2002643	1903641	3.44497	0.31081	1.01579	0.626583	3.45506	0.549377	1.01877	0.663914
96	L-Carnitine	C00318	Carnitine and fatty acid metabolism	162.112	0.665724	DD+	14366050	103361200	12905770	71338760	24154200	23183560	70669020	20644740	44499380	11991100	31004560	39346750	82508440	9118715	32948320	50135560	22701530	7992158	26402610	60712520	55703680	1202696	3742398	9050117	8788881	28905760	7996134	20082850	15166370	35064210	26742610	8557945	7265382	9399127	3690912	1105053	22045850	64073600	1577523	23089790	17470200	5424174	4833404	9434400	42829260	1079704	46086560	12710440	101229500	29308490	127715500	75706500	76714710	48573720	82864610	80738340	57230550	84642200	76780030	105200200	90205670	98336020	2325112	290964	451738	10036730	33698850	26251940	29070020	27932240	29691230	27579380	29675465	11072420	90205670	76714710	2.49082	0.0210319	0.305739	0.00205138	2.68012	0.184617	0.328976	0.00018376
97	acetyl-carnitine	C02571	Carnitine and fatty acid metabolism	204.123	0.876038	DD+	104424500	149520300	124731400	354967900	180729500	216348600	157119100	229777400	189469000	169079300	296342400	161241200	727298800	338358900	349863800	384707700	168027800	97166550	334553400	343625100	345419200	17330120	37578740	126205800	198515100	144085300	49343770	90874730	133810200	131551200	133516000	14184620	65158800	36956990	24381770	12673720	118237000	150359700	36578340	194872000	58181070	11608150	98627800	41272400	328143900	16383670	299129000	113206000	328706200	161164500	181308700	154807300	155412600	176650900	257643400	177404100	141415900	238651200	255085400	132480800	290226800	183961600	2853.99	9465.73	5448.28	8147132	182845800	173212400	196099300	179444000	189785500	185099250	339089250	105916900	238651200	176650900	1.74759	0.00165853	0.775606	0.762614	3.20147	0.00159766	1.42086	0.612486
98	propionyl-carnitine	C03017	Carnitine and fatty acid metabolism	218.138	1.04253	DD+	2951712	26549940	5425992	53635920	8764323	17463700	27533120	14539240	12947130	11521380	30796570	10897360	33695610	35815200	23729000	29968620	15648000	5413219	21303240	49068640	35915840	952922	1582146	7619154	10371920	23342470	2302835	5847458	6228820	4786402	2788370	812333	2610834	1613070	1198066	411196	11272250	30525580	2396610	8072684	7063640	607242	2402130	3531140	5941432	320155	16373340	5393866	15664350	19466980	17509190	22522540	18480430	27070510	30139540	19330720	15624520	17094770	8865003	31400340	20128040	17118480	44992.6	13207.9	14751.9	742021	20053470	16540460	15580710	16381540	16552730	16001470	22516120	5090134	17118480	19330720	3.14362	0.00019885	0.934748	0.775566	4.42348	0.00037703	1.31531	0.629281
99	butanoyl-l-carnitine	C02862	Carnitine and fatty acid metabolism	232.154	1.70101	DD+	4429288	16707540	6106696	39061410	5065152	8975643	12316300	11894680	7924818	10166720	23497730	12802620	39525580	12098520	54123330	13257900	9206772	2363514	13186430	18241430	37923600	366472	862814	2876683	3678089	6164696	3703392	3072707	2141919	870875	1661398	256542	1015244	551172	453207	259464	3977451	3392816	772005	7069370	1443594	206536	5533208	365359	4573666	216846	20839760	3283812	35046480	10652950	7645038	6913198	10869280	11143170	15497890	5867556	6173358	8380846	7543596	13871500	13733450	7248328	42448.8	23468.3	20223.2	319611	11047080	9862973	10427230	12102060	10164980	11996600	13222165	2509301	8380846	7645038	4.78085	0.000754907	1.43143	0.365609	5.26926	0.00216861	1.57766	0.340567
100	acyl-C4-OH	HMDB13127	Carnitine and fatty acid metabolism	248.149	0.878068	DD+	3041258	1396040	1994267	9790386	3429475	1655632	2663680	7093734	3677345	6465164	17109770	9528268	16027580	3279521	7667988	6950720	907700	3359544	9149819	6702354	21517850	347526	430865	1360051	2886588	2188971	832548	886373	2528451	1006084	1722496	109224	803767	440864	186092	107635	1698326	1493172	199266	4574486	5699428	24605.9	2510419	566831	11788240	203230	3786017	1444000	25502780	2216190	1477561	897905	862304	1450615	2763324	1048708	525499	2158110	2714540	376779	2024707	873271	15697.5	0	3784.76	198663	5421170	4977392	5320428	5223278	5047368	3553410	6826537	1.40203e+06	2024707	1048708	2.53448	0.0439754	1.75502	0.0688628	4.86905	0.0552859	3.37162	0.10145
101	acyl-C4-DC	HMDB13133	Carnitine and fatty acid metabolism	262.128	0.87693	DD+	203420	972595	430126	9912945	206379	439228	1578502	1013593	2137666	1464508	530235	1837826	2721394	354159	1285243	18286770	324219	110529	7017754	2417097	1155816	92287.4	116609	146446	682728	2487227	97089.3	889783	1069230	1434951	347640	195812	322197	229283	67461.8	18314.4	1701747	5717422	15975.8	908850	1026656	388586	444663	1095736	1141938	63657.5	807403	477232	999720	3473346	602545	399925	294420	853330	3795552	1020665	1392757	1171961	14941020	11431950	4616864	4820896	9694.69	3474.5	6437.49	259239	1931386	1905549	1942980	1519357	1902137	993094	1.22053e+06	579980	4820896	853330	1.71229	0.190441	0.205998	0.00604963	2.10443	0.023556	0.253175	0.323281
102	acyl-C5	C20826	Carnitine and fatty acid metabolism	246.17	1.73542	DD+	2682963	15218650	2616449	32289410	4025660	10076860	14198200	3830746	6422986	2979572	4572214	4490278	21746000	18271810	6567722	4356844	14351760	1372535	6600398	8526485	10536410	392296	1188726	5728704	6503556	3107085	2184468	1754844	2201022	1178308	2141225	568672	1211894	704743	1294432	205382	3436172	2347039	2343715	1429008	966633	477619	1733286	436674	2712370	413929	7221368	1451083	9458256	8378412	8223632	9794557	9012376	9574536	8881779	8810525	8138366	7613286	3807787	16297570	9944256	6347960	54631.7	0	65198.5	23522.2	5535328	5516246	5364218	6068790	5663194	5497600	6584060	1744065	7613286	8881779	3.15218	0.000133405	0.722106	0.739552	3.77512	0.00266902	0.864812	0.42344
103	acyl-C5-OH	ac107	Carnitine and fatty acid metabolism	262.164	1.06189	DD+	125530	1158067	222431	4535924	1057087	581020	2319844	605322	666021	670325	2011391	1313997	2593214	606914	942339	5938366	691577	274238	721854	3354972	1764656	44364.1	81814.8	191345	463450	2010780	167036	288615	409701	197522	95782.9	26041.1	153960	65302.4	51960.8	23736.4	1094813	4254174	75899.2	288410	499030	19346.1	169888	224361	284402	23008	826125	400907	2158123	1284759	581392	594157	480401	714341	903392	997880	563815	835880	679277	2064339	596246	535562	21093	26394.5	23621.8	198682	1152495	1098308	1019915	1015133	1075534	863706	832097	210942	679277	594157	4.09453	0.0288188	1.27151	0.515975	3.94468	0.0246091	1.22497	0.425679
104	hexanoyl-L-carnitine	HMDB00756	Carnitine and fatty acid metabolism	260.185	1.76594	DD+	2747978	6032398	1591709	10679660	2329142	2613450	10780270	3550850	4839426	1164686	12729870	3334051	15485070	8185112	4237766	2056179	2976698	420489	4672936	2119318	1474998	184418	648352	2003804	456346	574605	621188	582679	545727	1186639	8066362	169414	1232638	216058	252287	86095.2	1181762	1231941	262472	884304	1983707	88448.7	685416	300030	2671066	263038	2203850	290258	15503320	1969536	2389686	2846962	2316014	4549014	4270140	2195534	3131784	1508670	1807048	11973000	4417762	2004255	52247.3	0	27947	27017.8	2604923	2677906	2669867	2440270	2306168	4195138	2.08775e+06	634770	2004255	2846962	6.60891	0.000575269	2.09312	0.458938	3.28898	0.594757	1.04166	0.245535
105	L-octanoylcarnitine	HMDB00791	Carnitine and fatty acid metabolism	288.216	1.81759	DD+	4780486	8538849	2932828	12850530	4686927	4068437	9794053	6841848	9324891	1931476	15481170	1799076	10889660	18404790	2712650	6877472	4038086	417162	3347910	3253453	2681207	277532	852717	3327411	2240401	1030517	397920	773602	594839	2040056	12655730	189597	1630825	372586	436381	143733	2040397	1964324	621548	1169946	4235848	109143	1049376	839469	4711190	754818	3039377	395556	18006490	2412352	2537349	5645190	3993857	6006166	14630110	6303618	3737207	3599639	5786948	23215800	8103228	3132821	20087.5	43920	53643.1	61726.6	4809101	5153348	4096406	3744208	4216544	7.69035e+06	2.98305e+06	1.03995e+06	5786948	5645190	7.39495	0.000320577	1.32891	0.815341	2.86847	0.72124	0.515479	0.0796234
106	octenoyl-l-carnitine	ac111	Carnitine and fatty acid metabolism	286.201	1.79127	DD+	4765300	7835378	4163977	15709740	8905752	9844636	6229218	8802531	17241050	2365424	17480300	77435340	16834830	21002530	6055574	11192570	9495335	1320414	18734990	24197100	1472893	983038	1446556	8216708	9402519	1650248	1104093	1456695	2218862	3892985	11195940	938294	2406844	1079540	1045680	174208	7802116	10607650	2207737	1269742	70750340	269995	3639287	5153204	5824346	870081	5276930	2405728	140289400	7069530	16527700	8713347	18828030	18624480	17758700	12924550	9505908	24041830	18630460	7073184	23095000	14301760	8705.31	46268.3	6967.99	11347.1	15034300	15989300	12615510	12314530	12009340	9375194	7.77545e+06	2406286	18630460	16527700	3.89613	0.591495	0.503219	0.837565	3.23131	0.856388	0.417352	0.0999256
107	O-Decanoyl-L-carnitine	HMDB00651	Carnitine and fatty acid metabolism	316.248	1.88419	DD+	2339413	5097728	2304646	11058760	3854553	1983872	6230594	4982126	9602981	1513745	7886572	3016273	4394482	15557260	1185895	6115376	2423315	339137	870865	2399838	1331730	246774	450344	2158638	2050297	969771	196367	345723	411836	912711	4566208	219891	1381868	350415	389694	176522	491218	2174864	571708	581379	6668512	94837	1016052	1176570	4194114	620286	1028929	325734	45609810	1601881	1929707	4460506	2492229	5416202	14367540	4034845	2096394	4011683	8638332	15076750	8451228	3034829	12508.4	78904.4	29358.5	30536.4	4855956	4962196	3794514	4663014	3692491	4688304	1.25881e+06	766499	8451228	4034845	6.11652	0.249294	0.554748	0.345296	1.64229	0.741121	0.14895	0.00811851
108	O-Decenoyl-L-carnitine	CID57357170	Carnitine and fatty acid metabolism	314.232	1.85222	DD+	1366686	4307354	1224951	4602592	1560866	1195588	1876218	2188974	3888164	579607	1424207	4489174	1078181	8202412	703783	3348910	1469730	193936	1670968	1985692	506897	129687	246634	1232118	1279284	459127	160280	251334	214669	922572	3725373	143850	1392734	163852	271679	74934.9	417555	1291948	274927	229151	11365640	34402.2	358986	811195	1865272	381001	771634	185788	69245380	1106736	1451295	2131773	2327719	3242186	6366438	3848107	2047986	2568062	3600562	16460940	2271880	1494839	8724.49	14026.3	12413.6	8470.33	3236731	3245794	2510521	2536283	2755818	1718542	1.08676e+06	399278	2568062	2327719	4.30412	0.818086	0.669198	0.185766	2.7218	0.628433	0.423182	0.0970816
109	O-dodecanoyl-carnitine	HMDB02250	Carnitine and fatty acid metabolism	344.279	1.97287	DD+	507816	3178798	492667	3387323	526278	176233	5715480	1047546	3107124	482245	3742307	5851346	2882559	3950773	807886	2350451	185920	167520	302284	1334670	517370	88248.3	83717.6	147693	372334	562077	94184	123602	180878	184838	416583	50392.3	319725	117497	52877.3	34291.1	104012	771589	108456	265414	6785156	49846.6	285407	1755965	2299958	95337.1	122130	126142	94307500	658266	297793	904673	496011	847917	3158983	648414	281629	983029	1932288	3781085	3546384	1014888	8897.69	34007.4	8591.67	6142.31	2945921	3141514	2699466	3203687	2750167	2.99484e+06	409827	164285	1932288	648414	18.2295	0.764914	1.54989	0.796132	2.4946	0.614441	0.212094	0.0234901
110	O-dodecenoyl-carnitine	HMDB13326	Carnitine and fatty acid metabolism	342.263	1.9096	DD+	690001	1717525	468540	3563235	403439	215327	912019	1820042	1130145	495740	952208	3943551	1320698	1576989	707212	1943943	417174	139124	280935	890938	245954	48288.6	209117	512284	381069	204866	39998.5	62935.8	181726	344861	3620020	63002.1	707374	64888.8	67838.8	0	118891	963039	105458	191648	29137580	26580.6	162987	3015192	4659052	144467	199987	141307	73613910	374792	467301	363106	655462	597296	4532174	543128	297929	1113631	1442690	1969620	1441642	510068	20449.8	67541.5	17677.8	19542.7	4782832	4481918	4112977	4441536	4336686	1.04118e+06	349055	195818	1441642	543128	5.31707	0.468686	0.722216	0.887154	1.78255	0.487616	0.242123	0.057976
111	O-tetradecanoyl-L-carnitine	HMDB05066	Carnitine and fatty acid metabolism	372.31	2.4377	DD+	44661.8	265212	235792	1731090	38846.8	9720.45	938952	63902.6	494872	162741	1770613	2428644	902013	205825	165571	797478	14101.9	52508.5	45953.4	679481	108096	14304.4	10682.6	17832	64737.4	736263	16121.9	52613.3	70240.9	26547.2	50119.6	17080.8	36926	35191.4	12285.3	13304.4	42693.8	613263	6614.09	76201.5	251254	15752	42768	155828	335323	15723.5	51620.3	49045.3	3022245	198647	56853.7	60293.3	37714.2	53823.3	438786	61259.1	30722.1	141831	164478	262439	281780	107755	9279.11	22461.9	7552.11	3553.56	783124	748026	744227	746242	709824	250502	80302.4	45906.6	164478	56853.7	5.45677	0.0422214	1.52302	0.20475	1.74926	0.929604	0.488227	0.774196
112	Tetradecenoyl Carnitine	HMDB13329	Carnitine and fatty acid metabolism	370.295	2.03118	DD+	108307	2201980	425616	3840286	230360	47831.5	2906335	503384	1229364	488283	1547648	8353540	4486788	1778935	711232	2512472	80721.3	177103	171725	1599669	369518	42294.4	37182.6	72436.7	282339	569168	39912.1	125384	237252	90593.4	410085	11124.3	138079	78134.8	15093.4	0	148050	1256144	21512.6	131696	5759234	22078.3	129031	3721850	3718773	30221.8	91070.7	88621.5	101647100	567193	215324	347555	254554	328874	2394622	324954	98575.1	922344	1735454	2169313	2079896	620941	5178.19	26578.7	3514.73	5006.82	4286604	4319304	3665133	3392984	3254350	1388506	273311	127207	1735454	324954	10.9153	0.664679	0.800082	0.641571	2.14855	0.606243	0.157487	0.118716
113	L-Palmitoylcarnitine	C02990	Carnitine and fatty acid metabolism	400.341	3.07229	DD+	7297.52	277891	1333048	1921352	19755.5	0	770859	173809	1050219	634244	5305288	12842780	772973	27647.1	280380	4129380	8436.59	26100.1	21092.4	1802379	506380	18173.7	3606.79	6892.32	219836	3649563	0	56888.8	101228	3596.67	3678.34	5861.7	2085.36	15312.3	2727.6	2893.91	36762.7	2469489	9721.74	58632.9	146767	8015.38	107720	149509	469937	4027.81	17547	112886	0	751731	137479	22004.3	19153.5	12799.9	1181840	61224.4	78002.1	435362	392829	176721	73464.1	43319.5	3644.61	2951.9	1904.97	4447.29	2964644	2275161	2489491	2029138	1526086	702552	153240	16429.6	176721	61224.4	42.7612	0.0344535	3.97549	0.333967	9.32705	0.171939	0.86713	0.368204
114	Hexadecenoyl-carnitine	HMDB06317	Carnitine and fatty acid metabolism	398.326	2.58694	DD+	32183.1	244646	125210	1632690	53929.2	39045.4	204260	89688.9	192273	127130	643415	4111361	383392	135274	87212.4	622507	40216.4	63860.6	37151.1	522351	149567	35480.7	52935	26773.9	51042	202942	36660.2	41690.1	51208.3	41677.9	44810.4	40064.6	48710.9	54469.2	46422.8	39740.6	44082.6	392231	32205.5	54699.3	189907	22819.9	50603.1	78700.5	289649	29743.1	34567.6	48141.6	3100499	100526	51342.9	46846.8	34243	69084.4	267632	71092.8	47372.2	130179	115745	248861	93652.2	68856.2	21574.6	148651	58028.8	67454.5	587398	513672	378732	394206	402827	163774	75536.5	48426.3	115745	51342.9	3.38192	0.142597	1.41496	0.391629	1.55982	0.972263	0.652614	0.578619
115	C7 carnitine		Carnitine and fatty acid metabolism	274.201	1.83264	LB+	338579	161245	67281.7	579855	99539.6	189847	378604	290376	168342	94383.8	250751	388343	563027	449458	346174	141764	163142	53632.3	173909	208582	150235	38954.4	65215.3	243803	79584.9	82208.1	59097.7	84616.8	96225.8	246550	1160345	49193.1	186857	57483.8	64052.7	45220.1	76018	124154	70257.4	121318	291530	39037.8	64967.4	78070.4	276031	38274.5	209346	34164.8	617240	273830	203298	244771	368320	202521	345075	136787	153504	295291	99520	226502	406530	172121	0	0	9029.18	10311.2	214801	252071	159362	247270	314069	270563	156689	80896.5	226502	203298	3.34456	0.107419	1.19453	0.575283	1.9369	0.876945	0.691777	0.201953
116	C9 carnitine		Carnitine and fatty acid metabolism	302.232	1.9182	LB+	168066	869113	197603	1670536	276101	1447496	390951	116443	697124	78251	553594	3003414	879915	5976306	260895	336365	668775	99700.1	495580	980111	80744.9	34892.1	31332.4	301292	369280	239649	32196.7	151707	84849.6	156947	381080	26119.4	93244.7	66344.3	65393.1	25533.8	381126	590862	198187	79984	1029233	26876.9	354057	77007.8	93420.1	18888.7	329840	197629	7224298	147938	547600	1007049	986220	1357662	975877	737253	538632	1204282	442412	435204	1832374	884928	15035.5	8254.45	9650.74	3030.86	922882	1114713	1113008	926471	1237137	625359	298630	149822	884928	975877	4.174	0.13774	0.706678	0.784756	1.99322	0.85904	0.337462	0.0382656
117	C11 carnitine		Carnitine and fatty acid metabolism	330.264	2.09315	LB+	47050.3	221106	1275806	177183	220056	42117.8	110707	148577	192787	22917.7	116432	197646	131794	379913	154180	105116	29174.8	45272.6	49418.4	361959	114901	0	13381.3	37193.8	122951	30332.4	10203.1	201570	45079.5	58843	42992.1	10807.8	40661	11179.7	13635.8	17010	17177	451686	1003831	14063.5	1927936	54474.4	23642.4	23703.5	45120.6	17796.9	34092	26624	662060	92273.4	49837.8	115266	66588.1	74439.9	188685	38351.4	48032.1	95292.5	119923	116402	132769	83681.8	32948.7	16365.5	7845.46	8861.86	122732	118823	149489	121767	170797	162880	77267.3	35642.9	116402	66588.1	4.56977	0.666437	1.39928	0.39385	2.16782	0.625623	0.663794	0.96868
118	C13 carnitine		Carnitine and fatty acid metabolism	358.295	2.66401	LB+	18640.2	685397	51490.3	315618	34716	74943	1702340	75121.4	90591.2	24494.3	129552	9664393	108067	439015	83763.6	116650	17392.2	107617	10309.6	92957.3	18118.1	6494.65	3184.94	15518.8	18778.2	36109.3	2071.03	3922.54	8553.32	27361.2	44685.1	3707.14	10464.4	4063.65	29035.9	1482.92	8634.86	355357	13886.1	3532.24	1893583	2199.36	11028.6	83406.8	40586.4	9924.07	28673.2	54545.6	7364832	36638.4	24366	151640	255165	29880.6	425323	53142.9	52247.4	71688.2	147988	32004.1	112964	57684.6	20703.8	18223.6	2418.44	1376.65	480584	511824	521791	455007	590014	99328.9	50940.8	14702.4	71688.2	53142.9	6.75594	0.333118	1.38557	0.461616	3.46479	0.551778	0.710589	0.322848
119	Decanoic acid (caprate)	C01571	Saturated Fatty acids	171.138	4.73927	17-	9035.28	10993.2	19364.8	44844.9	11117	10269	40201.6	18972	26180.2	12993.5	13195.9	0	12684.8	9371.46	16423.9	25230.1	7523.2	38976.4	10896.8	39822.4	55276.1	8305.84	7353.28	15616.8	9157.47	16778.1	10568.1	38221.3	18096.9	10098	12423.3	8514.25	9427.6	9538.59	13736.8	8072.87	8356.22	35887.5	6873.02	12044.7	22220.9	8215.78	10139.4	17099.4	26435.7	7389.89	12925.3	13132.6	49986.6	24689.2	7617.38	11322.5	9834.19	7765.08	24344.6	6689.73	8296.96	14513.4	16950.6	13599	19764.5	17381.4	3575.99	3982.42	3253.32	3853.12	21455.9	19407.9	21206.4	21490.2	23035.1	12839.2	20827	12234	16950.6	8296.96	1.04946	0.731405	0.757445	0.910532	1.70238	0.0644693	1.22869	0.2962
120	Dodecanoic acid	C02679	Saturated Fatty acids	199.17	6.38237	17-	17104.8	15020	49068.8	554473	58405	24681.2	147467	85839.1	70613.5	57275.9	27499.9	0	59077.2	15448.6	80558.7	221647	10191.4	459517	21657.3	210438	221698	13007	16750.9	77215.5	59407.4	69069.9	32746.4	261852	74884.5	22283.3	45290.5	17241.7	32089.1	23927.3	49625.5	10083.8	16237.9	211626	13696.3	53757.1	220910	15330.9	18922.2	45572.5	132235	16101.6	52031	35024.4	330912	292316	10011.1	20428.9	17410	13989.1	49637.9	12152.2	16271.1	65866.9	23013.7	25775.9	54841.2	42902.9	5377.31	5950.27	6102.44	6089.24	112363	113015	109251	116369	120139	53172.3	145498	45431.5	42902.9	16271.1	1.17038	0.908822	1.23937	0.521997	3.20258	0.0961277	3.39134	0.141717
121	Hexadecanoic acid	C00249	Saturated Fatty acids	255.233	9.45419	17-	436083	634984	3347551	16593620	874454	989824	8848859	5205058	15413640	1869854	1709310	0	1571673	1060519	2238117	8110698	447008	14556690	1108008	18331430	1906631	521587	368041	1491828	1596778	2322642	411855	2462943	1178226	698580	829992	470348	747413	550638	650805	410750	733481	12983540	476375	844086	5668394	530218	675051	1933806	5775662	637091	1088877	947124	40642390	8223220	631159	654447	775140	862624	2237398	672316	692024	2370574	985693	685520	2207776	1313958	288822	273076	278793	268387	3406924	3695617	3669603	4168613	3658432	1.64049e+06	2072374	837039	1313958	692024	1.95988	0.742183	1.24851	0.30507	2.47584	0.422733	1.5772	0.198038
122	Octadecanoic acid (stearic acid)	C01530	Saturated Fatty acids	283.264	10.6133	17-	506061	1035378	1730735	4976626	663407	1033234	7393738	2423289	31689580	1058050	2421565	0	1078133	1441433	1015331	3811927	553894	2071697	1165309	4662836	661879	629972	544762	983413	539372	965578	469003	830107	908019	565102	535861	576094	629426	577442	648396	521433	749178	5258992	622770	549276	784188	641171	682295	1710927	1570377	659374	692214	645459	42079740	2272078	767672	812570	722700	1173582	1250131	946525	856408	1333390	1198063	747389	1452503	1044744	510120	530358	520664	516142	2053755	1934582	1846817	1522360	1336342	1259783	1090320	653885	1198063	856408	1.92661	0.524911	1.05152	0.43982	1.66745	0.828218	0.910069	0.378497
123	Tridecanoic acid	C17076	Saturated Fatty acids	213.186	5.30647	17-	3414.19	6048.28	3530.48	4162.91	3793.01	4096.43	6628.78	3393.67	3858.95	3407.72	3055.04	95305.8	4398.31	5566.49	2787.09	4028.81	3040.51	3521.81	3130.61	3447.92	2988.98	3497.72	3802.17	3116.65	3601.26	3027.4	3644.72	3009.26	3369.51	3436.57	3704.15	3668.23	3490.74	3411.07	3503.72	3548.22	2950.95	3832.44	3425.8	3690.16	16654.7	3289.25	3673.2	3579.62	3630.39	3190.38	4118.43	3112.67	67865.3	4127.68	3283.68	3702.91	4619.3	3786.65	5185.16	3477.04	3512.6	3544.57	3837.5	3395.52	4173.11	3985.71	2983.53	3895.07	3538.67	3428.32	6349.57	6394.17	6321.76	6070.23	5709.21	3977.69	3289.26	3563.92	3837.5	3702.91	1.1161	0.429079	1.03653	0.538059	0.922935	0.505933	0.857138	0.0428688
124	Pentadecanoic acid	C16537	Saturated Fatty acids	241.217	8.77176	17-	11837.5	9747.25	77556.9	204576	50931.3	20903.9	146813	100014	105550	20006.9	20744.1	344062	56188.7	15611	54314.7	64665.6	8624.05	368929	21827.3	255258	44460.8	11888.1	10783.6	35772.5	30640.8	33190.2	15027.8	66688.5	23058.4	14131.2	25710.2	10858.3	15358.5	12951.4	17644.7	11451.5	11105.2	165750	9193.17	17185.2	133842	11651.6	15636.3	21489	72120.2	13720.4	35451.5	20933.5	255549	186922	13791.2	15996.8	12236.7	20980.8	22334.6	13561.9	16416.3	30454.4	12242	12036	25027.6	16500.6	7051.21	7148.89	6689.73	6801.18	76780.4	78501.1	74811.3	87530.4	106574	53560	49387.8	19289.1	16500.6	15996.8	2.7767	0.122322	3.24594	0.148012	2.5604	0.0898135	2.99308	0.192286
125	C17:0 fatty acid		Saturated Fatty acids	269.249	9.99163	17-	6553.7	10577	34517.9	72452.6	26214.5	9384.83	195533	26830.2	238581	12452.9	15605	166256	14845.9	13256.9	16310.2	39413.2	5806.14	171938	13515.1	82940.1	7584.15	6736.47	7586.85	13170.9	10295.1	13212.1	9229.09	28630.3	10588.6	7325.58	9361.15	6926.72	9220.61	6274.77	9715.54	6861	7989.19	78100.2	6425.36	9286.82	44593.4	6593.85	7264.39	11251	24912.5	8700.74	11679.9	6792.91	282146	68274.3	9494.75	10383.8	7868.05	11942.5	15421.5	9097.21	8046.99	21139.8	12044.6	7825.37	18001.3	11633.3	5703.23	5558.23	5002.11	5401.53	24377.5	24979.3	31459.3	26542.7	27116.3	20909.8	14912.7	9323.98	12044.6	9494.75	2.24258	0.102023	1.73603	0.217255	1.59939	0.435291	1.23812	0.299846
126	C19:0 fatty acid		Saturated Fatty acids	297.28	11.1195	17-	1995.98	4260.2	5758.22	10544.8	3305.14	3160.03	49176.1	5096.65	67463.6	3836.04	6006.64	28553.1	4369.31	3868.61	3088.43	8761.8	2227.77	8282	3067.77	11323.2	2656.04	2914.35	2899.11	3986.07	2257.47	3768.6	2468.91	2785.55	2529.85	2450.91	1804.75	1906.58	2784.32	2235.8	2854.53	1766.02	2457.17	16093.8	2710.93	2815.96	4044.25	2153.3	2743.82	3031.88	4038.49	3411.88	2788.36	2167.69	42148.3	6502.88	3685.86	4002.58	2440.29	3926.19	3856	3584.27	3227.38	3408.18	3228.96	2261.01	4028.03	3313.51	2600.93	2539.5	2409.03	2758.31	6801.74	7826.68	6479.97	4863.82	4541.82	4732.98	3078.1	2784.93	3313.51	3685.86	1.6995	0.0365398	1.42839	0.25445	1.10527	0.857183	0.928955	0.238253
127	Hexadecenoic acid	C08362	Monounsaturated Fatty Acids	253.217	8.35415	17-	30113.6	23823.2	970668	8030450	148391	24815.6	2421746	2159316	944352	474534	54544.2	0	173973	17940.7	831412	1635726	9834.7	27166280	57918.2	7671642	3529826	17823.1	15641.2	461315	912620	392344	28535.9	5104984	659684	45616.3	127139	10700.2	72298.7	71694.2	14737.8	12904.5	109102	4036954	34568.2	237323	9388417	0	54712.3	166253	2842482	15720.5	84803.3	763261	10434880	8471325	69681.3	29600.8	39197.8	11543.1	451765	25052.7	36235	521386	44959.5	37716.1	308248	153082	7321.35	4882.78	4130.68	4330.98	1716237	1859630	2194750	2203458	2302670	161182	1.23357e+06	118120	153082	36235	1.36456	0.596802	1.05291	0.375474	10.4433	0.0885154	8.05823	0.270282
128	Octadecenoic acid (oleic acid)	C00712	Monounsaturated Fatty Acids	281.248	9.65373	17-	485046	1294789	46607440	185708100	1866563	304174	51604420	40197620	57673720	14623370	2134378	0	6384374	881227	10057450	63879010	102269	325921200	1935112	170522600	40054310	259893	130230	4437686	28301620	16671060	225194	64492370	12533460	795651	1765849	125485	1434249	804764	128710	118779	2184175	122199400	486649	2791898	101275800	115738	1091982	5840408	40636160	274155	2150616	9879617	77997110	164249300	1333397	1425705	924233	193458	10196050	1032921	529184	11034080	1369557	611883	9209729	3048407	67362.6	71475.6	61045.1	41878.5	26827770	31234580	34198150	38095850	44258140	4259376	25055880	2.1674e+06	3048407	1032921	1.9652	0.708774	1.39725	0.303573	11.5604	0.0504098	8.21934	0.2024
129	Linoleate	C01595	Poly-unsaturated Fatty Acids	279.233	8.73337	17-	429126	1097649	21118490	83399690	1401539	166277	39070690	22988450	32150160	3333434	1624425	0	4250922	852309	8272214	22266000	43951.1	95838100	1047642	48832820	24139340	356388	102150	1665139	8494051	6692478	351572	32346530	8981287	791045	733682	69090.2	1107172	566585	83742.2	92270	1190098	82353190	214317	3049904	33725030	60485.6	1085183	9483689	7805344	159062	3135214	4825592	431504100	93166250	2122576	1209952	578359	117473	4058543	1273887	347988	4168418	2297851	966066	2965705	1345109	32984.8	22998	19011.9	16653.8	34285390	34571710	36235690	39086900	46265170	2.47893e+06	15269107	1.42762e+06	2297851	1209952	1.73641	0.628288	1.0788	0.253393	10.6955	0.970907	6.64495	0.159247
130	Octadecatrienoic acid (linolenic acid)	C06427	Poly-unsaturated Fatty Acids	277.217	7.85613	17-	27317.5	19727.8	426784	4833032	63035.3	10059.8	1178398	1489499	1105234	193515	41982.4	0	183976	10731.5	528705	1934596	3114.45	6539430	22417.9	2532938	2811477	24103.5	6811.98	177480	604649	418074	26625.4	2385423	603682	52312.5	54373.3	5508.1	42071.9	49838.1	7240.59	4975.72	42891.7	5502440	26546.9	191853	2081009	3305.91	40787.8	275374	545383	8728.57	108898	390497	4300988	4288092	22682	36203	35497.9	5937.2	238437	22043.1	15703.2	366277	91628.3	31656.3	317604	176456	2469.3	2935.88	2467.17	1887.31	1160835	1257757	1459352	1467018	1527271	123506	1.23165e+06	81635.6	176456	22682	1.51289	0.816682	0.699924	0.421563	15.0872	0.14538	6.97994	0.14473
131	Eicosatetraenoic acid	C00219	Poly-unsaturated Fatty Acids	303.233	8.51211	17-	1702646	2470047	62717920	43057440	4220230	210994	125279600	26025340	61508560	3715601	4850686	0	11417080	2110433	12913850	3053554	160336	47167720	17181110	57213800	16232890	496905	463631	963284	2658444	10219020	606584	17669290	7929284	1655965	2893803	132343	3789832	865390	218071	200164	4111823	99722980	271220	9491124	26624910	66562.1	3245429	13976930	4586122	423404	7581996	9385057	1222404000	81258650	6883518	4260562	311270	325321	3758507	6480600	792673	923089	1117340	640678	1312788	468633	18030.9	5525.17	2365.86	3049.11	63528160	66623970	66363500	73435670	71948740	4535458	14573370	3.51763e+06	923089	3758507	1.28935	0.634485	4.91335	0.167437	4.14295	0.669145	15.7876	0.0871507
132	Eicosapentaenoic acid	C06428	Poly-unsaturated Fatty Acids	301.217	7.67822	17-	263032	149832	2791829	6162526	217037	26193.5	18559090	3745470	1961703	894943	416406	0	1625201	179905	3400196	404704	6964.9	5439096	410741	4311874	3201016	90298.1	43614.9	123814	334922	660446	66041.1	2821377	1251512	280215	334400	22052.8	200082	89332.8	28591.4	21155.8	185478	20536950	4092.3	740394	3749925	1892.43	384355	1003651	285022	61537.1	743578	2290599	127025200	8642065	311752	355556	54139.7	5652.93	485862	487046	35182.4	102790	135123	24406.3	286205	101949	3174.74	1476.17	1451.53	1039.1	8701832	8884364	9089171	9132332	9355374	655675	1.80588e+06	309711	102790	311752	2.11705	0.595172	6.3788	0.277574	5.83085	0.646214	17.5687	0.0648994
133	Docosahexaenoic acid	C06429	Poly-unsaturated Fatty Acids	327.233	8.11264	17-	975711	961701	15088960	21123960	1114056	123824	49491180	23487140	9053481	1762726	1759332	0	3622114	1592888	11884050	3526143	51049.4	14110440	2074287	23554050	10953510	340944	165193	457586	1364091	3199548	233208	7221030	4755296	1237072	1290670	103551	1378413	453580	105225	68599.6	1316846	44737170	68370.2	3385889	8131258	48161.4	1875467	6440218	2267292	235945	4546296	6964688	202428300	27910120	2250783	1532032	767584	96496.2	4483292	2420302	264156	1028016	2741576	264790	989271	640644	2077.38	2552.77	1850.13	902.45	22816270	24033290	24572100	25401470	26746000	1761029	7.23983e+06	1371252	989271	1532032	1.28425	0.810969	1.78013	0.220101	5.27972	0.798743	7.31834	0.0838645
134	Dodecanedioic acid	C02678	Poly-unsaturated Fatty Acids	229.144	1.39518	17-	12057.7	14727.7	30973.8	57304.1	11866.9	15733.1	87252.9	38654.7	32881.5	12958.4	13865.9	0	21167.4	32259.7	26138.2	82091.4	8729.57	14033.5	97347.4	21033.1	17423.9	5812.58	6890.1	22952.4	7990.75	10869.3	17170.4	9665.6	15523.3	11427.2	20900	25715.7	16036.4	7998.47	9072.1	4024.98	16043.4	17142.1	6986.01	8167.26	3357	22055.3	14292.1	34942.1	108236	6210.99	41173.8	9890.76	116963	17346.7	11299.5	18147.5	21759.6	12938	83602.3	15723	21866	29231.4	42852	26078	44727.2	50139.7	1936.91	2344.51	1837.68	2036.23	67496.6	52915.8	47645.2	49058	55858.7	18450.2	19228.5	14907.7	42852	18147.5	1.23763	0.516848	0.430557	0.300286	1.28983	0.296336	0.448718	0.787437
135	(8Z-11Z-14Z)-Icosatrienoic acid	C03242	Essential fatty acids	305.249	9.13524	17-	63564.8	394734	5305532	7009322	237721	18078.3	8046542	1873733	5109508	289629	288202	0	427862	127425	999704	532976	9311.51	5798112	718627	5215734	1233554	31665.2	18620	63581.3	455405	541180	44304.9	1279692	700312	104727	146183	1872.1	289499	62642.2	15709.6	13882	282531	7042854	16419.2	496822	3224643	13586.9	167086	882864	383864	43482.1	318551	457313	22817960	7570558	451951	286626	43088.9	22454.4	542723	252785	55621.8	170474	181378	55728.5	92704.6	48429.4	2993.57	1100.51	400.387	961.61	4547522	4815754	4967142	5448244	5739750	342182	859165	286015	92704.6	252785	1.19637	0.772843	3.6911	0.156811	3.00391	0.942375	9.26777	0.134099
136	(5Z-8Z-11Z-14Z-17Z)-Icosapentaenoic acid	C06428	Essential fatty acids	301.217	7.67822	17-	263032	149832	2791829	6162526	217037	26193.5	18559090	3745470	1961703	894943	416406	0	1625201	179905	3400196	404704	6964.9	5439096	410741	4311874	3201016	90298.1	43614.9	123814	334922	660446	66041.1	2821377	1251512	280215	334400	22052.8	200082	89332.8	28591.4	21155.8	185478	20536950	4092.3	740394	3749925	1892.43	384355	1003651	285022	61537.1	743578	2290599	127025200	8642065	311752	355556	54139.7	5652.93	485862	487046	35182.4	102790	135123	24406.3	286205	101949	3174.74	1476.17	1451.53	1039.1	8701832	8884364	9089171	9132332	9355374	655675	1.80588e+06	309711	102790	311752	2.11705	0.595172	6.3788	0.277574	5.83085	0.646214	17.5687	0.0648994
137	(7Z-10Z-13Z-16Z-19Z)-Docosa-7-10-13-16-19-pentaenoic acid	C16513	Essential fatty acids	329.249	8.75827	17-	147669	243456	6385174	12208020	350931	20700.3	13086840	5211435	7008194	565266	677488	0	829992	167939	2446346	1901046	7861.4	16879930	171959	15925790	3163623	66548.1	24213.9	165624	1558950	969799	69359.8	5649608	1725476	217265	408220	11695	279806	103066	8945.48	8865.87	269061	22734530	20435.6	876182	5776344	7731.04	347765	1842626	876637	42151.2	623803	1472492	53420560	25523470	760722	306438	81406.4	16441.3	854441	416120	54257.9	305813	506081	85668	285876	172481	440.714	283.449	507.274	230.895	7288950	7536660	8008140	8509916	9318054	621377	2173696	377993	285876	306438	1.64389	0.729348	2.17359	0.164972	5.75063	0.888741	7.60364	0.165151
138	3alpha-7alpha-12alpha-Trihydroxy-5beta-cholanate	C00695	Bile acids	407.281	3.85101	17-	1632.51	67565.1	7654.19	5074.95	1824.75	37953.9	11657.4	2457.3	52147.9	1654.29	37284.5	48538380	18307.5	52575.4	2717.76	39293.3	9159.6	11073	12195.6	5090.48	875.212	784.601	5499.87	65337.9	2949.78	5711.62	628.137	593.444	2676.3	1141.74	1645.56	437.581	1115.92	1036.03	1930.8	864.65	178843	17368.3	11861.7	278.936	9506089	712.006	1333.19	69108.7	7643.03	1357.43	13486.3	97147.3	14008760	1719.85	2898.74	9612.55	28624.5	2514.53	10304.6	22249.6	24407.7	45007.1	170332	62826.3	20499.5	74422.6	0	173.573	0	0	1485031	1667692	1582705	1700626	1696371	14982.5	7125.04	2303.55	62826.3	10304.6	6.50409	0.31076	0.238475	0.570928	3.09307	0.455166	0.113409	0.00931312
139	Glycocholate	C01921	Bile acids	464.302	2.82107	17-	5394.35	13216210	7594.65	11780030	594347	16692	173849	330343	85064	267958	124669	654182000	1665079	53931.8	362999	51964.5	137373	4553694	1042108	7802196	30461.2	2923.21	2814.86	109602	20939.3	457009	32328	3203.33	87464.6	28053.3	81203.6	1939.76	27515.6	16295.5	80008.7	2215.97	1976501	4520648	3927.82	5365.6	257418100	3837.76	3968.63	50195990	172563	29567.8	451281	8413345	757481500	79808.4	11545	36890.4	27045.8	37705.7	122980	47483.4	8606.57	575331	78035.8	62896.7	786586	166668	2712.83	0	230.382	220.708	102786600	103378200	104512400	107190400	107356000	220904	250186	56068.2	166668	36890.4	3.93991	0.84568	1.32541	0.550147	4.46217	0.493599	1.5011	0.306464
140	Taurocholate	C05122	Bile acids	514.285	2.97809	17-	3370.96	13318440	17363	5320038	461884	6054.82	76209.1	1439847	27438.3	143502	52799.9	441680400	876256	19013.9	50023.1	34941.9	66294.4	1103550	260399	2972649	16008.4	2465.15	2158.05	11720.7	10223.4	171900	16967.1	2558.44	18544.9	43146.9	43260.9	2269.55	4889.49	7248.89	29348.9	2159.43	702371	1519044	1749.88	2448.9	243554500	2427.79	2942.44	2908104	59432.1	10627.7	114979	1183191	538706200	42030.1	3263.12	10344.1	7387.86	9363.23	17593	7777.48	2672.49	244600	10001.7	11602.7	526521	56011.1	1149.6	0	0	0	45400080	45723650	47549730	47538450	48554110	109856	58158.8	17756	56011.1	7777.48	6.18697	0.894525	1.96132	0.547081	3.27545	0.487308	1.03834	0.429417
141	Taurochenodeoxycholate	C05465	Bile acids	498.29	3.68937	17-	3851.38	15199810	40924.2	4471418	146792	4324.39	163659	1206280	175227	114343	53359.6	668587800	544610	61600.6	38448.2	94829.8	18752.8	96584.4	46952	3008227	19211.2	2233.58	1830.44	14525.2	6383.97	159804	9054.67	1824.21	25283.5	34735.8	63780.3	939.54	6079.09	12054.1	7200.22	1406.08	479133	1572152	1476.67	3477.32	288203500	2647.72	2859.24	5911336	88615.4	13856.3	92147.5	1306214	975102000	66099.7	7534.39	29429.3	27193.3	17252.7	22623.6	26342.8	2986.6	234812	53079.6	37816.4	739965	121437	3512.37	0	0	0	71059010	73459430	75206090	74203100	77778370	155225	42700.1	14190.8	121437	22623.6	10.9385	0.949732	1.27824	0.553455	3.00901	0.511596	0.351623	0.721363
142	3alpha-12alpha-Dihydroxy-5beta-cholanate	C04483	Bile acids	391.288	5.24488	17-	10707.6	19634.6	12977.6	21885.6	9723.01	12531.7	19534.6	11321	38799	11537.7	51874.7	21487840	10217.8	35382.8	22905.1	108617	11371.2	9684.5	22328.5	27926.8	11158.4	11702	12456.1	16623	11647.7	19826	24078.1	11985.5	72767.7	10865.7	10638.1	10418.6	10495	11424.9	12416	11854.2	30460.4	25697.8	9310.83	9891.77	355576	11519.6	10985.5	30211.1	78777	12386.1	10795.2	71944.3	7694520	15369	15888	20058.4	59955.1	10013.4	404043	9365.7	11458.5	20145.9	102733	48222.2	62397.9	73400.7	4309.33	5008.93	5301.22	5312.73	404964	399556	403743	411432	428798	16256.1	17015.2	12401.1	62397.9	15888	1.31086	0.280605	0.260523	0.57549	1.37207	0.592879	0.272689	0.0987266
143	Glycochenodeoxycholate	C05466	Bile acids	448.307	3.64096	17-	6568.25	19613880	13485.7	10969510	181785	19484.3	538025	274395	651727	306822	217574	841999600	1210527	196682	353784	228335	50968.4	56038.9	628196	11477620	58204.6	3196.8	3065.51	84359.7	12795.6	897704	15377.5	3111.58	280978	23453.3	169296	2182.42	64062.5	62589.3	17318	1138.57	1572138	5165150	3782.64	8569.1	317695300	3980.2	4379.12	66258220	324772	25195.5	362466	13159700	0	152280	43044.2	132773	138806	80850.3	422451	210294	10182.6	1069419	567255	381371	3985642	548614	6035.11	241.122	0	0	143102800	147911500	150405100	148163900	158551400	290608	143270	43892.4	567255	132773	6.62093	0.291253	0.512307	0.556844	3.26411	0.556175	0.252567	0.878132
144	Ursodeoxycholic acid	C07880	Bile acids	391.288	3.79261	17-	2719.61	2996.88	2879.98	5338.44	3028.94	3226.83	2891	3411.28	5761.78	2997.85	5237.06	287423	3283.36	4794	2872.86	15690.8	3109.01	3056.3	3007.04	3663.55	2575.56	2655.16	3162.27	3354.62	3001.33	2731.41	3210.46	2855.39	4612.88	3200.87	3105.11	3369.81	3511.18	2869.58	2991.04	3051.08	3892.61	3678.04	2881.2	2933.5	14370.5	2804.32	2774.85	3734.51	4908.96	2916.88	3746.41	7757.96	29015.8	3689.89	2633.3	3530.56	3592.8	2709.08	19977.2	3032.7	2639.64	5871.88	12107.9	4884.33	19717.3	10755.4	2564.65	2874.65	2801.04	2612.03	11476.9	15678.8	15055.7	11830	15281.1	3255.1	3031.67	3205.67	10755.4	3032.7	1.01542	0.184348	0.302647	0.704604	0.945722	0.918452	0.281874	0.0587622
145	Chenodeoxycholic acid	C02528	Bile acids	391.288	5.05493	17-	4694.51	6706.72	7458.83	7526.23	4345.31	6571.13	6412.36	4061.49	16547.8	4263.55	7740.95	27671160	17473.5	24568.7	6931.07	66705.2	4660.01	4855.05	6318.59	7629.5	4491.87	3759.98	4670.19	6015.95	4018.4	5971.12	4729.16	4544.62	4890.98	5387.96	4918.42	4799.61	4715.25	4260.36	4576.43	4450.51	17314.8	5775.21	4743.73	4140.26	220039	4885.77	4694.24	12350.2	14661.6	4087.43	8830.71	51413.7	2724161	4995.88	4605.84	6597.21	16247.8	4359.18	16421.6	5067.85	5110.24	46322.6	98186.8	37146.6	8699.29	36872.9	5001.91	4649.13	4548.7	4245.6	359341	369196	357411	378329	386284	7082.78	5586.82	4888.38	37146.6	5110.24	1.4489	0.184437	0.190671	0.572272	1.14288	0.591782	0.150399	0.0537779
146	Taurolithocholic acid	C02592	Bile acids	482.295	4.50053	17-	2265.64	26180.5	3002.4	23394.2	2407.46	2120.54	9177.34	2459.92	5502.4	3372.88	4593.19	25770310	2387.27	4671.51	4060.76	7123.09	2858.67	2237.16	3206.79	168717	4003.37	3021.8	2352.36	1607.26	2504.2	14191.9	3307.63	2625.98	4095.57	2581.68	2890.94	1819.78	2804.37	4290.09	3172.19	3758.86	5492	35611.4	1430.93	2001.19	2943289	3076.38	2263.4	234825	3497.06	3529.78	5632.85	10894.8	51238120	8532.69	4197.42	3799.59	4406.46	2299.24	5133.71	1890.74	1603.49	3984.03	2683.05	3296.72	61953.7	4545.23	241.371	0	0	0	1011765	1048125	1071825	1094165	1138528	3983.03	3605.08	3402.34	3984.03	3799.59	1.17067	0.972424	0.999751	0.566894	1.05959	0.58148	0.904883	0.751012
147	Tauroursodeoxycholic acid	C16868	Bile acids	498.29	2.59396	17-	759.115	23160.2	956.775	95782.7	1755.75	0	3653.5	3184.88	817.35	1300.83	851.503	5401920	1192.94	1258.41	307.633	1007.32	784.345	5762.03	2032.08	23891.8	283.038	281.92	837.956	493.331	338.932	2780.05	776.463	332.51	1242.88	407.323	1165.59	303.629	709.806	1362.71	410.877	242.712	4289.09	38264.7	345.446	319.539	3576801	679.354	690.068	111786	1842.18	639.633	3410.35	40517.1	26689280	1087.56	0	391.18	630.886	556.92	789.047	669.792	339.788	2935.3	2094.11	384.328	5536.35	2404.61	269.636	0	0	207.589	421321	416327	428674	439881	453834	1279.62	895.834	807.21	2404.61	556.92	1.58523	0.62017	0.532151	0.557564	1.10979	0.552771	0.372548	0.673713
148	Taurodeoxycholic acid	C05463	Bile acids	498.29	3.88519	17-	1549.19	536187	5529.58	446331	30223.1	1208.82	77414.1	34358	62616.1	40159	84811	352036800	5721.8	22430.8	33283	35978.9	4414.84	78771.1	58101.4	2483830	12253.8	534	921.789	6152.98	2709.84	108062	5773.25	241.613	38025.4	7543.35	39646.8	285.236	5433.65	8305.58	4140.11	762.119	152718	1037740	492.677	2173.39	128491900	578.749	651.449	2487327	56327.4	4119	15024.1	404474	619178000	50339.1	5549.99	10150.1	18482.3	13369.6	44960.7	5879.39	640.288	21553	19112.9	14906.1	1655121	49735.6	1656.65	0	240.87	0	33899800	34032360	34860130	35330920	36231050	37258.5	34630.9	6848.17	21553	10150.1	5.44065	0.964741	1.72869	0.56898	5.05696	0.535464	1.60678	0.97715
149	(±)12(13)-DiHOME	Oxylipid4	Polar lipids	313.239	4.35001	17-	2317.16	4034.99	11162.8	11336.9	3703.74	2554.37	4756.06	3175.35	6284.71	2498.9	2466.73	23423.5	3527.94	1886.03	3421.38	6921.83	1695.55	7533.67	3054.09	10981	10625.1	2157.98	2178.59	2518.48	3002.08	2495.16	2797.69	8161.75	3658.05	0	2734.69	2058.76	3069.43	2219.8	2311.19	1791.6	0	7817.02	2971.59	2327.94	10680.9	1976.62	2673.81	3011.34	3976.4	1950.02	3044.94	2454.49	30323.9	6904.16	2136.98	2319.38	2934.07	2227.77	6367.22	2141.24	3140.21	5099.14	4554.52	4702.6	4552.19	4216.43	1527.73	1625.1	2088.09	1649.17	6296.19	5704.99	5740.29	5892.83	4983.43	3615.84	5171.61	2704.25	4554.52	2319.38	1.3371	0.373059	0.793902	0.630938	1.9124	0.471312	1.13549	0.504807
150	(±)9(10)-DiHOME	Oxylipid26	Polar lipids	313.239	4.468	17-	2539.28	4829.77	19368.5	7987.18	3949.06	2673.15	4650.39	10931.9	6688.21	2288.22	2648	92095.9	2856.9	2046.17	3119.76	5615.6	2089.52	5841.72	2764.82	13327.2	9398.65	1801.34	2187.48	2708.56	3600.33	2678.81	3000.22	10366.3	3563.43	2543.54	2820.8	2292.88	2995.83	2102.2	2897.8	1908.02	2355.16	10780.8	4260.54	3131.94	19631.1	2283.29	2673.81	2759.54	3249.99	2227.88	2806.88	2998.83	84209.4	11203.6	2093.94	2058	2505.83	2651.55	4145.32	2310.63	3076.19	3952.58	3382.46	6707.01	6972.83	3910.51	2234.01	2248.51	1783.29	2143.48	7806.31	8627.92	7774.94	8087.64	7574.43	4299.73	4367.68	2859.3	3952.58	2505.83	1.50377	0.446639	1.08783	0.533054	1.52753	0.770168	1.10502	0.797109
151	12(S)-HETE	Oxylipid7	Polar lipids	319.228	5.82248	17-	680.573	1239.31	95200.3	505878	2400.38	344.99	70790.2	136842	43377.5	98776.6	1442.04	30691.9	62203.6	1287.95	14601.7	265892	0	20401.4	11013.8	233907	7072.43	4599.98	309.382	295.539	19522.4	37896.4	331.225	22142.7	90286.9	3778.53	16027.5	208.347	680.186	1964.51	235.528	253.709	2327.41	121772	449.212	12681.5	1007761	172.864	8024.2	11858.6	18856.9	291.297	1929.14	49505.5	184178	63087.5	896.904	3161.47	906.029	986.575	6043.61	5211.26	495.086	8159.82	10866.2	1377.84	16360	2873.62	194.746	178.826	203.272	0	54127.6	56124.8	55547.9	60331.6	61416.9	37034.7	12807.7	5901.37	8159.82	986.575	6.27561	0.790739	4.53867	0.279549	2.17029	0.891178	1.56961	0.250016
152	15(S)-HETE	Oxylipid14	Polar lipids	319.228	5.59852	17-	583.017	1392.6	142174	17065.7	3936.99	451.065	40217.4	52887.1	35923.8	4528.76	1396.29	64981.7	15461.1	1067.44	2965.01	9359.35	232.081	22054.8	3258.02	104412	11516.1	375.73	213.837	940.523	4542.1	3760.38	294.683	19326	3362.77	1591.22	1284.82	231.428	930.61	375.272	285.473	227.541	1719.97	120008	268.114	9460.16	521746	209.983	932.964	6968.48	4007.48	250.76	1160.48	11512.9	99410.8	38977.5	2240.65	2443.73	307.538	729.001	1138.03	1406.49	648.317	1199.28	0	524.141	4575.49	734.715	287.032	207.174	214.191	178.471	24463.1	22229.3	24219.9	23549.8	24371.8	9994.92	6308.68	1438.02	734.715	1138.03	6.95047	0.90936	13.6038	0.16866	4.38706	0.760039	8.58657	0.288128
153	(15Z)-Tetracosenoic acid	C08323	Polar lipids	365.342	12.458	17-	334.729	279808	307427	165114	27181.7	1348.99	1049823	13600.9	7416736	22951.9	323946	886382	16754.1	111769	3194.91	370299	372.043	57093.8	5714.1	91027.4	6933.74	366.407	818.139	4202.75	5321.89	15452.8	311.467	1729.95	3660.29	345.663	326.918	283.643	311.306	251.853	1556.56	702.773	32246.8	122602	336.724	659.183	8597.72	289.018	735.867	2943.55	38544.2	479.023	1096.92	2140.95	357949	35611.6	83194.3	32945.9	3114.03	11846.8	106862	46623.2	75060.8	44382	124724	12673.9	13144.9	13506.7	290.448	645.779	466.515	272.598	126942	105998	100665	83326.7	71777.5	138442	6323.92	1326.74	13506.7	46623.2	104.348	0.049522	10.2499	0.42947	4.76652	0.205038	0.468206	0.683297
154	5(S)-HETE	Oxylipid23	Polar lipids	319.228	6.04327	17-	557.911	0	100465	42400.6	3174.78	401.877	35377.7	33743.6	29452.1	3133.58	3593.13	347188	25826.4	1369.3	2330.39	6699.69	209.545	43986.5	4354.55	78859.6	3351.74	0	287.655	214.572	1887.56	2423.3	232.124	9973.27	3366.82	947.009	1455.71	210.168	275.9	411.949	294.178	322.221	4601.92	50470.5	413.321	4878.12	282276	189.018	358.312	3664.98	2387.2	259.68	1090.06	20453.8	149190	26483	867.245	2123.58	594.18	1144.22	6198.04	1148.62	514.471	1396.28	9543.7	1329.25	972.065	875.212	201.344	209.545	233.075	179.417	25286.8	24009.1	24865.4	24707.8	27232.7	14709.8	3853.14	1272.89	1329.25	1144.22	11.5562	0.300357	11.0662	0.327523	3.02709	0.896561	2.89874	0.288797
155	8-HETE	Oxylipid25	Polar lipids	319.228	5.2415	17-	609.724	225.808	17510.1	4620.64	868.919	202.639	7344.44	9996.17	26204.9	259.098	473.566	9704.74	1379.26	0	1473.89	2060.64	0	11374.9	1101.43	30720.1	3527.18	195.169	0	409.938	1781.02	1482.1	624.781	8124.6	1779.62	817.662	1194.48	184.984	1195.73	203.21	391.739	174.825	1069.16	36118.9	222.247	2750.15	269057	265.84	655.165	3779.31	1044.98	193.431	501.145	1536.15	18144.3	8905.03	320.624	527.251	648.26	856.824	2243.14	525.4	214.012	315.176	1042.39	243.191	171.76	269.409	179.251	246.025	0	218.805	10196.1	10356.1	11285.2	9599.56	9270.34	1124.09	1767.27	1057.07	269.409	527.251	1.0634	0.598823	4.17242	0.163115	1.67185	0.717759	6.55977	0.243568
156	Adrenic acid	C16527	Polar lipids	331.265	9.48329	17-	71101	203503	7061790	3707731	288294	16942.7	6175478	1665583	17038180	288948	590512	0	312152	150779	450316	843006	9442.55	7152706	204851	11031040	674198	21593.6	12111.2	63668.6	752038	456938	15264.1	1618190	457829	84076.3	161576	8688.71	168660	41495.1	9145.16	9557.75	434160	6698468	16348.9	307472	2514082	9498.58	133218	1206659	700816	13583.8	121597	514322	9333353	7720736	1421509	243719	35863.8	17077.9	759408	380329	137817	142892	676237	134350	137754	60913.8	7423.99	6090.32	6403.43	6628.55	2323303	2633631	2849651	3043261	3187445	300550	562257	165118	137754	243719	1.82021	0.188037	2.18178	0.273965	3.40518	0.254153	4.08159	0.248653
157	Stearidonic acid	C16300	Polar lipids	275.202	7.0989	17-	1233.82	1202.21	19886.9	116273	1657.53	184.198	66806.1	54821.9	22794.2	9932.98	3056.69	0	3924.05	348.033	45689.1	33418.3	189.425	146089	1439.96	79832.9	99194.6	1350.92	214.196	10371.9	11650.4	6955.99	1227.48	58037.8	18336.9	1814.8	3178.6	246.049	1107.7	788.231	199.789	0	1094.82	196268	1296.72	34531.6	80800.5	0	1735.88	6487.71	16475.9	0	3270.6	29283.3	421118	185051	1088.45	1814.31	1898.83	238.043	13785.6	1086.89	485.297	13725.5	5946.72	1384.04	16245.2	9840.46	171.541	206.216	0	0	52315.8	56289	56973.6	61199.2	60906.4	3490.37	39553.7	3224.6	9840.46	1088.45	1.08242	0.492799	0.354696	0.45266	12.2662	0.725949	4.0195	0.117481
158	Biliverdin	C00500	Hemolysis markers	583.254	2.03075	LB+	7898.5	4.72607e+06	578403	747764	57013	0	405882	31639.3	801488	360487	0	886115	95929	7804872	37338.9	5.34933e+06	0	56838.6	51615.3	1521684	180750	0	12778.5	0	742188	179406	0	652009	118244	19376.8	22676.5	0	0	22366.4	0	5875.69	1.06709e+06	520717	20439	43004.1	897366	11303.9	16309.8	80800.7	179399	16265	48820.5	178267	5.06251e+06	231558	255154	6.74206e+06	636261	103832	5.99497e+06	138927	37592.9	519603	17556008	6.78261e+06	119702	1.01238e+06	33931.1	19437.1	6912.84	15450.8	683981	1.19308e+06	1.20905e+06	1375606	1.76531e+06	383184	54226.9	32840.3	1.01238e+06	255154	11.6681	0.107432	0.3785	0.0776362	1.65123	0.276004	0.053564	0.138376
159	Bilirubin	C00486	Hemolysis markers	585.27	1.94865	LB+	62892.1	55787.7	255575	1.80121e+06	84854.3	92395.6	314039	91596.7	1.91813e+06	121639	300500	3.23229e+06	1.53387e+06	1.90807e+06	258202	1170372	155211	0	1380630	949834	102913	71909.1	0	0	1.43601e+06	73621.4	0	134777	265299	0	72178.1	11068.4	0	39608.6	0	149019	4.95723e+06	50783.5	70944	47482.8	21557.6	83849.7	33500.1	20390.8	656014	139758	1.72641e+06	26431	15783.8	240893	2.88552e+06	6914992	4.52991e+06	234994	4013180	277323	365844	2.05176e+06	24788672	16822968	989490	1.79831e+06	0	0	0	0	873599	729422	689243	636153	554837	278037	206707	49133.1	2.05176e+06	2.88552e+06	5.65886	0.156677	0.135512	0.00761106	4.20707	0.697725	0.100746	0.0391991
160	TMAO (trimethylamine N-oxide)	C01104	Bacterial metabolite	76.0764	0.6721	DD+	17451734	11968196	22236954	40130120	34556804	68516088	5.28151e+06	47712652	14929453	25902878	26728880	1.57434e+06	2.16611e+06	87490336	21038978	23837990	46158308	16286325	85203592	16447061	5.82766e+06	12512416	11495229	59006388	40383060	7.19309e+06	3471374	10489973	11995631	13558003	8.27295e+06	3.19869e+06	5.86645e+06	6.60661e+06	17038510	17107766	28254130	10246936	12134584	9680508	6.50744e+06	10744605	69806056	6.931e+06	58477804	7.53253e+06	12296099	4924459	465166	7560484	14472187	48728352	45988404	38102696	79391864	29554478	51540340	21363798	14021763	13537352	39153544	69341088	41864	9643.96	15640.2	284733	26405318	23038176	23854960	25138928	23745698	24069916	1.8743e+07	1.03685e+07	21363798	45988404	2.32146	0.0699755	1.12667	0.852397	1.8077	0.144024	0.877326	0.833599
161	Betaine	C00719	One-carbon metabolism	118.086	0.677476	DD+	9315728	90825060	21614730	82839210	41108780	42689930	100875900	24665570	67285990	17648690	56177340	108174000	50301570	37662250	20122890	80320780	54045890	30967660	38504580	86920070	21708200	3615550	3502654	9350237	24978720	39414070	11999280	29013160	18079770	7444258	6480752	3515301	3112672	8662358	2651675	2066510	47829180	97344060	6407660	20017970	15406240	2018306	20831550	8951027	28153900	2811159	144703200	19276350	156502224	35457170	54214810	37353310	23543730	49531220	45403490	22478910	31736620	67179800	85273850	161182000	59963390	46436560	5319850	1546021	1749766	17203380	45079140	40145790	43608520	37503800	40330500	46495750	34736120	13702760	67179800	37353310	3.39317	0.041125	0.692109	0.120023	2.53497	0.354809	0.517062	0.0663111

### Sheet: Abs quant - CYST
[uM]	F23_03_FA+	F23_11_FA+	F23_25_FA+	F23_29_FA+	F23_33_FA+	F23_42_FA+	F23_44_FA+	F23_45_FA+	F23_46_FA+	F23_47_FA+	F23_52_FA+	F23_59_FA+	F23_61_FA+	F23_64_FA+	F23_14_FA+	F23_18_FA+	F23_19_FA+	F23_26_FA+	F23_30_FA+	F23_32_FA+	F23_35_FA+	F23_37_FA+	F23_01_FA+	F23_02_FA+	F23_05_FA+	F23_06_FA+	F23_07_FA+	F23_08_FA+	F23_13_FA+	F23_16_FA+	F23_17_FA+	F23_20_FA+	F23_21_FA+	F23_22_FA+	F23_23_FA+	F23_27_FA+	F23_31_FA+	F23_36_FA+	F23_38_FA+	F23_39_FA+	F23_40_FA+	F23_48_FA+	F23_49_FA+	F23_50_FA+	F23_53_FA+	F23_54_FA+	F23_55_FA+	F23_56_FA+	F23_60_FA+	F23_62_FA+	F23_15_FA+	F23_24_FA+	F23_34_FA+	F23_43_FA+	F23_58_FA+	F23_04_FA+	F23_10_FA+	F23_12_FA+	F23_28_FA+	F23_41_FA+	F23_57_FA+	F23_63_FA+
	P70	P94	P155	T15	T37	T53	T56	T58	T59	T60	T67	T79	T86 G	T91 c	P113 cf	P130 cf	P131 cf	P157	T22	T36	T39	T41	P11_2	P16_2	P74	P75	P90	P91	P98	P121	P127	P144	P145 cf	P146 cf	P147	P172	T28	T40	T42	T43	T44	T61	T63	T64	T68	T69	T69	T70	T85 c	T87 c	P117 cf	P150 cf 1	T38	T54	T76	P71	P93	P95	P176	T46	T74	T90 c	medians					cancer/LGD		cancer/SCN		HGD/LGD		HGD/SCN
	IPMN-Cancer	IPMN-Cancer	IPMN-Cancer	IPMN-Cancer	IPMN-Cancer	IPMN-Cancer	IPMN-Cancer	IPMN-Cancer	IPMN-Cancer	IPMN-Cancer	IPMN-Cancer	IPMN-Cancer	IPMN-Cancer	IPMN-Cancer	IPMN-HGD	IPMN-HGD	IPMN-HGD	IPMN-HGD	IPMN-HGD	IPMN-HGD	IPMN-HGD	IPMN-HGD	IPMN-LGD	IPMN-LGD	IPMN-LGD	IPMN-LGD	IPMN-LGD	IPMN-LGD	IPMN-LGD	IPMN-LGD	IPMN-LGD	IPMN-LGD	IPMN-LGD	IPMN-LGD	IPMN-LGD	IPMN-LGD	IPMN-LGD	IPMN-LGD	IPMN-LGD	IPMN-LGD	IPMN-LGD	IPMN-LGD	IPMN-LGD	IPMN-LGD	IPMN-LGD	IPMN-LGD	IPMN-LGD	IPMN-LGD	IPMN-LGD	IPMN-LGD	SCN	SCN	SCN	SCN	SCN	Other	Other	Other	Other	Other	Other	Other	Cancer	IPMN HGD	IPMN LGD	SCN	other	FC	p value	FC	p value	FC	p value	FC	p value
Alanine	17.2855	2279.61	38.9544	1322.74	39.263	15.3472	2367.49	87.627	339.776	72.5275	434.903	1919.14	531.193	18.0721	256.133	14.4312	546.075	809.138	297.551	638.987	109.824	3.74883	4.44773	2.84815	32.2621	27.4462	112.45	28.4994	67.3848	59.4457	71.3955	91.7026	222.116	8.06186	8.61787	6.40905	17222	391.785	2.75467	32.5323	2309.04	6.82185	69.4096	2313.22	134.422	82.2859	211.855	105.431	7.53299	453.196	426.734	226.242	474.952	280.354	252.054	411.682	219.992	231.666	252.276	54.4086	225.628	735.508	213.701	276.842	68.3972	280.354	231.666	3.12442	0.838814	0.762255	0.409868	4.04756	0.65501	0.987472	0.986713
Arginine	10.3522	448.113	32.8076	260.456	29.3904	6.49754	1806.56	113.179	150.349	16.4957	265.603	894.189	137.48	3.18792	76.4979	9.38873	716.34	132.716	74.7163	123.033	35.2747	11.2886	3.28647	4.40073	7.44717	7.70002	8.48154	5.17164	48.4348	49.0951	42.1649	55.4565	175.448	3.88656	5.79039	5.8258	10784.1	168.278	0.275584	24.182	2579.87	0.144943	52.3622	2529.95	93.7696	29.7881	233.76	51.7055	8.2194	484.34	136.827	58.2625	121.086	84.4529	80.7452	216.978	82.2567	92.0743	198.135	26.0094	102.785	741.138	125.33	75.6071	35.9765	84.4529	102.785	3.48366	0.572344	1.48402	0.385504	2.10157	0.530029	0.895258	0.64275
Glutamate	18.2977	134.834	40.8802	862.907	28.3678	11.1272	1555.87	96.3175	320.287	133.075	667.053	1530.77	521.123	58.198	98.0597	1.25247	225.518	276.158	447.985	558.946	156.705	5.72343	2.52697	3.36276	15.44	42.5113	83.5269	18.22	77.7492	74.2806	25.5521	24.0877	17.157	18.3199	5.13176	2.61491	13755.1	219.353	1.60651	32.0881	816.612	1.32697	80.1415	169.758	24.4091	25.5028	68.673	80.8452	1.39087	149.753	286.195	60.99	52.1321	65.801	169.916	416.795	167.219	38.8975	75.8547	28.8384	112.416	185.745	133.955	191.111	25.5274	65.801	112.416	5.24748	0.844938	2.03575	0.243694	7.4865	0.712276	2.90438	0.355604
Glutamine	24.8922	376.143	38.7206	474.73	41.1805	41.311	1060.43	46.8257	285.779	65.0976	290.452	827.647	205.758	23.6903	71.514	47.3938	253.097	532.084	184.913	429.837	99.6502	1.87705	2.91617	19.4726	19.4414	27.6653	71.5314	7.11112	45.1162	35.0038	27.2108	26.6222	101.292	7.66782	7.0063	5.74263	12164.4	146.41	0.869771	99.9353	1523.25	1.41963	29.1288	1171.65	70.7485	31.0704	103.041	216.667	9.67345	299.347	267.757	337.559	383.422	307.943	196.908	409.836	91.617	146.087	174.226	35.1377	392.598	371.981	135.428	142.281	30.0996	307.943	174.226	4.49933	0.620704	0.439782	0.857528	4.72702	0.647738	0.462038	0.309121
Histidine	3.42516	450.226	10.2024	157.084	11.3297	1.86502	654.252	6.96115	80.9357	22.4301	64.2914	538.472	59.1473	3.46632	17.4875	2.28717	183.274	178.46	43.6273	97.8121	10.079	1.75455	2.42833	1.32154	3.80708	6.93718	10.9549	1.37133	17.5119	7.07218	15.2196	19.2761	88.4174	1.23854	6.73954	5.064	6590.1	105.435	1.30454	16.8233	1096.49	0.83976	6.82165	2212.79	45.2121	8.8715	71.8233	31.5039	6.15697	141.293	82.6755	92.2373	139.329	55.6013	70.1843	159.558	78.9149	39.7174	142.711	15.8274	102.052	518.866	40.7887	30.5574	9.91321	82.6755	102.052	4.11458	0.520264	0.493359	0.570258	3.08249	0.51052	0.369606	0.576026
Leucine	3.48804	188.808	16.304	128.385	30.9565	1.89991	45.0884	12.6356	82.7163	14.4867	146.734	824.472	72.9534	4.5445	26.3142	1.97431	270.7	117.059	37.5022	116.829	14.2619	1.8887	1.72345	1.7933	3.70562	7.23364	14.6718	3.0893	12.0393	10.253	7.23166	24.8612	169.641	2.49422	1.55418	1.51297	0.239831	50.6493	0.517472	18.031	39.4079	0.652993	7.8482	9.59178	101.042	12.2904	136.968	22.0823	5.33786	206.229	64.6166	55.7326	93.2651	48.4087	58.46	72.4693	37.9274	20.9262	30.3614	7.098	56.9223	78.1126	38.0225	31.9082	8.71999	58.46	37.9274	4.36038	0.0627294	0.650401	0.626196	3.65921	0.109951	0.545813	0.832236
Isoleucine	11.8509	1530.61	43.675	390.082	51.1122	6.36237	174.135	40.1612	234.72	41.5463	442.352	1939.79	215.158	9.25927	85.6424	4.63472	582.989	394.472	109.226	326.965	46.1026	3.72879	3.12786	3.4977	12.5511	24.2691	32.0637	9.64939	40.3178	39.9339	28.2001	55.7375	315.551	4.7102	4.62689	3.83952	-	162.562	1.06778	47.0117	271.631	0.931849	26.8392	329.962	117.17	34.9313	145.618	33.3138	5.9973	510.425	107.652	162.661	324.789	129.616	143.867	273.523	112.349	59.4224	109.761	17.1918	185.272	309.893	112.623	97.434	32.0637	143.867	112.349	3.51249	0.0232011	0.782829	0.493091	3.03876	0.0782716	0.677249	0.844372
Lysine	13.1426	2507.4	32.5048	487.221	44.7331	19.3177	2607.4	41.8552	276.782	50.8985	506.024	1926.22	238.398	18.1232	112.411	20.0643	645.58	462.203	159.851	331.441	43.4456	2.80915	6.07888	5.42904	12.235	20.751	49.3336	7.44342	56.4536	38.3436	33.73	50.1723	259.383	5.51745	8.01601	11.5097	13778.5	201.853	0.418406	52.4265	3174.81	1.36623	34.1008	3783.75	125.196	23.5508	214.75	109.709	11.7492	567.143	151.53	187.363	303.416	125.222	68.5001	446.185	185.523	158.573	415.451	55.133	209.148	1521.68	144.648	136.131	36.2222	151.53	209.148	3.99336	0.808502	0.954585	0.308177	3.75823	0.54722	0.898378	0.629622
Methionine	1.38017	220.588	0.814395	57.9018	1.00935	0.557527	416.539	4.36992	26.5028	6.39237	72.4124	439.165	41.8363	1.65031	12.7443	0.525317	91.5964	51.805	21.6442	51.6675	9.57461	0.01286	0.2563	0.504113	1.55074	3.20404	5.47141	1.04578	6.0173	5.85091	1.80283	4.43015	31.8245	0.638264	0.520019	0.494046	3309.07	21.5723	0.153665	5.05627	462.074	0.204068	2.73623	358.471	22.142	4.92422	28.3348	9.53684	1.10198	94.6157	21.9941	23.6082	34.857	18.015	14.2469	31.5374	10.5087	7.15651	11.8037	1.46726	22.7783	35.2885	16.4476	17.1943	4.67719	21.9941	11.8037	3.51656	0.708841	0.747818	0.333819	3.6762	0.575808	0.781765	0.629572
Phenylalanine	4.11167	864.524	18.2897	154.271	32.1143	1.98455	884.118	17.3954	78.5789	16.2237	148.013	834.849	86.6308	4.44423	34.0883	1.64738	261.567	132.207	51.1943	124.975	20.6496	2.14791	1.29279	1.6162	5.81929	7.73291	18.3953	3.46633	15.3448	17.3443	13.7321	21.4655	101.571	2.21742	2.45511	3.36102	6892.32	60.2033	0.481084	16.716	1351.71	0.521269	11.1373	1444.8	68.0407	12.3911	85.2354	21.6383	4.1998	257.782	63.4173	68.1413	115.343	42.1648	49.178	134.42	41.4404	37.6448	83.7776	5.41187	76.9899	234.887	55.3466	42.6413	14.5385	63.4173	76.9899	3.80691	0.68511	0.872736	0.337264	2.933	0.539281	0.672392	0.799729
Proline	9.54429	999.328	34.1616	373.324	31.237	52.9467	769.805	28.756	162.385	34.0282	406.229	579.919	226.272	41.2502	101.768	98.0998	198.435	270.166	180.904	297.328	70.6477	3.53099	2.58585	4.96106	30.3951	22.8309	58.6253	11.2866	46.9272	21.0419	4.12971	10.3936	4.39615	2.89965	10.516	2.41506	5480.37	88.865	1.79534	56.6702	268.999	1.84535	19.4235	82.7828	4.71087	44.8494	46.9113	63.8098	3.82722	120.097	161.939	166.273	315.6	148.084	230.748	258.634	98.064	24.5622	44.5547	61.4146	77.6296	68.3343	107.666	141.336	20.2327	166.273	68.3343	5.32139	0.902277	0.647527	0.670047	6.98554	0.828985	0.850026	0.339853
Serine	7.39756	1294.79	28.9793	251.875	22.6691	8.90223	1809.31	18.0569	124.074	27.4002	334.781	1836.37	238.276	12.8591	52.4422	10.6636	406.464	222.454	94.3759	227.139	59.8642	7.35176	12.6031	7.95112	7.59992	9.54041	34.6676	5.23717	25.849	33.7668	52.7734	81.7414	367.725	7.58397	7.81181	8.92382	-	231.847	2.21453	19.7261	1017.29	4.05403	16.7476	862.645	209.242	19.5899	256.623	47.3635	15.2595	279.566	70.5196	99.0751	130.152	84.7981	78.0293	180.794	59.5428	69.575	218.157	18.9732	92.1667	592.332	76.5268	77.1201	19.7261	84.7981	92.1667	3.87946	0.0505336	0.902459	0.290796	3.90954	0.999501	0.909456	0.518486
Threonine	5.53823	1406.3	11.4155	318.698	10.0981	66.7248	1466.43	9.3537	196.121	31.9234	353.66	1084.69	141.556	54.9976	55.8716	53.1417	360.83	334.147	34.6204	248.649	56.5539	4.14842	2.12388	2.99539	3.59632	41.817	20.4745	3.14454	36.9122	30.0658	26.2683	49.8887	288.541	3.67302	2.41421	2.90987	25019.6	175.479	0.51607	23.9495	1342.65	4.31982	9.662	1492.69	132.087	12.8287	226.688	101.27	15.3414	338.405	65.3502	173.021	128.77	76.8136	128.126	281.182	135.67	189.022	279.758	57.4745	184.811	809.266	104.14	56.2127	25.1089	128.126	189.022	4.14756	0.594551	0.812798	0.311083	2.23876	0.593615	0.438731	0.677609
Tryptophan	0.979517	280.903	2.59579	39.0843	2.08617	0.467753	219.433	4.15041	24.8468	5.05834	41.4454	225.62	19.2635	1.17236	7.3763	0.546151	84.6022	48.4891	10.5754	40.4417	4.41265	0.512646	0.268388	0.305648	1.04018	2.24226	5.49241	0.63592	4.25764	3.54563	3.71821	9.06081	55.2597	0.402969	0.448725	0.670632	1797.69	18.4136	0.138767	5.91824	437.628	0.161029	2.67306	489.673	34.5346	3.07674	44.3174	8.73111	1.42833	78.0009	27.7047	48.9946	34.8503	15.3842	17.9692	23.2567	13.5229	19.303	18.6358	1.4827	36.665	65.913	12.1609	8.97584	3.63192	27.7047	19.303	3.34834	0.639654	0.438948	0.478108	2.47137	0.515169	0.323983	0.770882
Tyrosine	5.98221	610.353	13.1951	112.203	24.6443	1.9692	797.445	24.4092	82.8441	13.4247	147.893	752.471	80.4614	4.06537	38.7084	2.34915	245.808	111.466	38.0271	106.04	17.603	3.24835	1.8005	1.62614	5.14896	5.47888	11.8055	3.34081	28.6434	21.7287	36.7664	44.4261	148.843	2.66447	2.56019	3.01407	257.337	89.9695	0.55056	16.7994	725.973	0.527562	25.7586	532.351	91.7463	12.9304	144.507	29.3398	6.34409	257.862	65.4131	50.5366	101.593	42.1716	55.3246	120.165	45.8139	41.5927	75.2248	7.1874	77.4315	223.33	52.5529	38.3678	19.2641	55.3246	75.2248	2.72803	0.163758	0.949901	0.351871	1.99167	0.761016	0.693503	0.850639
Cystine	4.78381	0.415121	0.340762	1.1475	1.55121	2.48024	18.3088	1.07602	2.80338	3.92054	1.34681	6.73602	3.58328	1.67811	1.8324	1.34357	1.3669	8.92937	1.36676	0.531052	3.38682	0.309394	0.250193	2.26597	0.212014	11.001	0.48734	0.207144	0.287134	0.411246	1.1073	3.83011	0.677701	0.925992	0	0.201601	12.0697	1.26391	0	0.733466	3.50772	0	0.293578	7.47191	0.958467	1.13675	1.10159	0.993137	0	1.68385	1.75482	1.06089	0.271901	0.582563	1.9956	2.68255	0.461376	3.10909	8.02948	0.545709	1.88757	7.51989	2.07917	1.36683	0.829729	1.06089	2.68255	2.50585	0.169092	1.95984	0.260731	1.64732	0.695025	1.28838	0.35698
Valine	5.08344	548.229	12.2674	113.64	21.7941	1.76146	478.094	9.06951	84.3201	16.5071	96.537	339.352	66.0978	5.16246	30.2453	1.77039	167.719	137.038	67.3397	103.98	17.8751	1.92336	1.32247	2.21501	3.12565	9.99502	22.3657	3.95898	14.0412	12.0523	12.6291	13.3631	74.7906	2.35318	2.21961	3.11153	7376.21	49.5549	0.615705	19.5485	505.269	0.458767	9.7825	1518.36	46.5189	10.1275	73.9107	25.2969	4.27068	133.492	90.6388	84.4463	142.36	58.0278	85.2613	98.0831	133.215	41.8736	57.5165	13.2511	86.786	131.333	43.9459	48.7925	12.3407	85.2613	86.786	3.56106	0.55371	0.515426	0.674707	3.95379	0.568737	0.57227	0.416234
Betaine	2.92637	30.8664	5.88225	36.0371	16.173	18.495	48.5926	8.43788	22.5394	5.12933	28.6016	43.2412	26.3156	13.9569	11.0301	21.4772	10.2923	33.6703	22.2226	36.5428	5.44403	0.946634	0.758805	3.21179	3.83062	7.17517	11.7014	3.01791	8.44241	5.75639	1.76186	1.75229	0.743356	0.662628	1.89851	0.658513	136.63	13.2134	0.52521	18.7178	40.4076	1.56907	4.76539	3.92	0.387259	8.77266	2.37939	10.8012	0.943519	82.2616	19.4322	32.722	69.1532	21.6854	23.3327	16.9943	20.1798	8.93755	13.5384	14.6882	22.138	6.1907	20.5172	16.2536	3.5212	23.3327	14.6882	5.82676	0.313292	0.879331	0.195012	4.61593	0.693996	0.696603	0.120144
Choline	3.9206	6.44618	9.47199	59.0198	7.07054	3.0293	52.8259	14.2118	15.0557	5.54751	72.6605	185.766	52.0951	9.90284	34.3561	4.94148	34.3708	26.1039	27.676	47.9518	9.03627	2.04021	1.24255	1.56355	5.48509	3.49923	7.05572	5.35971	10.3322	10.782	4.92041	3.151	1.59906	2.12415	2.48766	0.955231	1075.81	28.0953	0.989294	6.01075	25.5415	1.4708	6.8419	11.0821	1.17796	20.5042	2.62113	4.31519	1.49618	19.4805	6.48589	4.93276	5.9414	5.65395	3.59068	5.67055	6.43885	3.27712	5.63602	4.56864	6.4458	10.1408	12.0573	26.8899	4.6178	5.65395	5.67055	2.61105	0.86106	2.13255	0.198738	5.82311	0.763658	4.75596	0.0342739
TMAO	2.08189	3.20787	3.39929	18.8475	7.35018	13.76	3.28684	8.29318	2.6279	4.18371	10.5184	1.74906	0.603217	22.1777	3.77025	7.44241	3.83355	8.4423	30.4319	7.17487	0.872865	1.35417	1.0873	11.3723	0.640877	5.98697	1.14697	0.382247	1.53499	1.71148	1.59002	1.12864	0.372629	0.615985	0.672762	1.76508	-	1.90345	2.24607	5.30151	6.39985	1.33705	1.08266	2.47883	1.25245	11.5281	0.896487	16.1496	0.830104	3.04617	4.94239	3.04127	3.26543	9.28959	17.1666	2.48449	13.1353	7.57221	12.4545	6.54921	23.9694	5.23159	3.7915	5.50421	1.53499	4.94239	7.57221	2.47005	0.016885	0.767138	0.942725	3.58584	0.042184	1.11367	0.939088
acyl-C8:1 (octenoyl-l-carnitine)	0.0645532	0.0851294	0.0481622	0.215433	0.116587	0.113284	0.0808533	0.106949	0.204222	0.0349151	0.193473	1.11664	0.205169	0.231675	0.0861028	0.120968	0.0188951	0.123198	0.228706	0.316445	0.0224221	0.0121358	0.018834	0.122803	0.0342617	0.148966	0.0240257	0.0137341	0.0193454	0.0427054	0.0586828	0.183173	0.0138237	0.0415898	0.0138186	0.0130508	2.12702	0.103946	0.00267262	0.0903407	0.154979	0.0300161	0.0220596	0.87381	0.00419302	0.0485014	0.0697845	0.0741128	0.0108385	0.0698796	0.323022	0.253071	0.0872791	0.313742	0.203231	0.225115	0.15302	0.270669	0.139494	0.214507	0.225193	0.155551	0.114935	0.103536	0.0421476	0.253071	0.214507	2.72697	0.729637	0.454162	0.785784	2.4565	0.781636	0.409116	0.0689725
acyl-C8 (L-octanoylcarnitine	0.0584704	0.086427	0.0337326	0.175411	0.0596159	0.0484373	0.126599	0.0798618	0.108674	0.0281671	0.175761	0.0367809	0.138358	0.196082	0.0392388	0.0549694	0.00649065	0.0637232	0.0441492	0.0465	0.040942	0.00364181	0.0102862	0.0479083	0.00559526	0.0393568	0.0151762	0.00555234	0.0106245	0.0105032	0.0272169	0.18907	0.00278104	0.0274086	0.00436587	0.0050452	0.310542	0.0360949	0.00177744	0.0215057	0.0330674	0.00846903	0.015949	0.0578239	0.00123314	0.0149938	0.0117526	0.0561704	0.0084882	0.0424497	0.0503653	0.0790855	0.295319	0.113556	0.0468385	0.0357424	0.0954558	0.0574536	0.0574556	0.072772	0.164741	0.0696267	0.0831444	0.0425456	0.015085	0.0790855	0.0696267	5.51173	0.00538077	1.05132	0.587446	2.82039	0.966703	0.53797	0.053514
acyl-C6 (hexanoyl-l-carnitine)	0.044553	0.0913133	0.0303998	0.213246	0.052034	0.0408111	0.247298	0.0496481	0.088283	0.0224493	0.314481	0.111785	0.337241	0.163639	0.0949036	0.043321	0.00827782	0.0400898	0.0813832	0.0424059	0.0317887	0.00280006	0.00997886	0.0343674	0.00461657	0.0131255	0.0106254	0.0102318	0.0140275	0.0102092	0.0210405	0.16084	0.00236763	0.0193841	0.00352084	0.00333116	0.561528	0.0443665	0.00089816	0.0225465	0.0505487	0.00374714	0.01707	0.0859951	0.00106509	0.00988809	0.00581999	0.0347745	0.00399006	0.0794728	0.022709	0.0291517	0.1755	0.079362	0.0317006	0.0341154	0.0592381	0.03968	0.047793	0.0694663	0.0662163	0.0335102	0.0897982	0.0412478	0.0118754	0.0317006	0.047793	7.56167	0.0204838	2.8327	0.252393	3.47337	0.976621	1.30117	0.373061
acyl-C5-OH	0.00345854	0.0258447	0.00951458	0.196229	0.0424315	0.0125911	0.0741732	0.0123082	0.0164007	0.0153716	0.0611232	0.0727068	0.108964	0.0208048	0.0335276	0.0143139	0.00980541	0.144479	0.0169776	0.0863064	0.0621017	0.00121424	0.00145771	0.00577242	0.0108103	0.0143933	0.0567736	0.00463025	0.0106716	0.0112551	0.00488363	0.00265103	0.0010904	0.00398611	0.00158729	0.00147214	0.148914	0.0451008	0.000624607	0.0262816	0.247523	0.00294632	0.00815999	0.0274075	0.0007204	0.00290974	0.00666234	0.00703243	0.00098127	0.0558016	0.0173138	0.015477	0.037999	0.0143387	0.0113718	0.0127492	0.0186545	0.0115045	0.0115241	0.014395	0.0188299	0.0200063	0.0233248	0.0252526	0.00621738	0.015477	0.014395	3.75154	0.201319	1.50706	0.253591	4.06161	0.331453	1.63162	0.261708
acyl-C5 (isovalerylcarnitine)	0.0467104	0.262331	0.0487862	0.617324	0.0973241	0.170671	0.336101	0.0550387	0.10701	0.0576098	0.11617	0.141066	0.471014	0.338502	0.136896	0.226408	0.028597	0.0885195	0.102925	0.167091	0.213571	0.00683374	0.0192124	0.0997514	0.0257851	0.125473	0.0625578	0.0330998	0.0420417	0.0443349	0.0188154	0.0397658	0.00730647	0.0203857	0.0102886	0.0203986	0.370817	0.171251	0.00381071	0.063216	0.0970072	0.0392555	0.0287901	0.041703	0.00637502	0.0269357	0.00979091	0.036129	0.00671646	0.266195	0.119114	0.0663053	0.255497	0.16506	0.0989786	0.122462	0.204321	0.148042	0.13355	0.170274	0.151203	0.15615	0.128618	0.11991	0.0346144	0.119114	0.151203	3.71573	0.000939159	1.07979	0.451859	3.46418	0.0828584	1.00669	0.666414
acyl-C4-OH (Hydroxybutyrylcarnitine)	0.0762829	0.027918	0.0529369	0.301281	0.159795	0.04041	0.154193	0.204572	0.105488	0.182189	0.711868	0.486777	0.597138	0.081073	0.252027	0.0288591	0.106794	0.22629	0.212955	0.201585	0.609907	0.00810257	0.00886482	0.0440909	0.0365774	0.0834962	0.0570128	0.022462	0.0282302	0.0687196	0.0216586	0.0480495	0.00232451	0.0249663	0.0102016	0.00366214	2.4819	0.0614201	0.00247885	0.0418261	0.124445	0.00517654	0.114152	0.572905	0.000482151	0.062383	0.0135378	0.350749	0.00438539	0.12226	0.0458278	0.0739184	0.0110901	0.0595865	0.0231106	0.0362347	0.0316614	0.0261364	0.0136942	0.035335	0.0678537	0.0235461	0.156994	0.20727	0.0392018	0.0458278	0.0316614	4.00477	0.604468	3.42574	0.0818128	5.28725	0.781437	4.5228	0.0835944
acyl-C4-DC	0.0075267	0.0214677	0.0140871	0.370039	0.0145459	0.018816	0.103356	0.0402363	0.0805124	0.0426064	0.0312121	0.127352	0.128586	0.0136887	0.0522317	0.0159153	0.00262323	0.50033	0.212713	0.0987529	0.0366506	0.00261569	0.00295613	0.00760806	0.011607	0.0220909	0.0643851	0.00316396	0.0337934	0.0302727	0.0386482	0.0135076	0.00650396	0.00828899	0.00587018	0.00173914	0.0798147	0.123492	0.000628445	0.0491471	0.411528	0.000750516	0.0285587	0.108661	0.011745	0.0103842	0.0319672	0.0289645	0.00160317	0.0340206	0.0363423	0.390862	0.294947	0.142036	0.143146	0.0233854	0.0211977	0.0172702	0.0415655	0.0272956	0.0996468	0.0349137	0.0357242	0.0444411	0.0177993	0.143146	0.0272956	2.00706	0.277616	0.249565	0.0347692	2.4968	0.0893171	0.310461	0.365273
acyl-C4 (butanoyl-l-carnitine)	0.130115	0.426512	0.202187	1.25855	0.240472	0.296175	0.664836	0.340847	0.266644	0.254026	1.01378	0.649161	1.56583	0.391362	1.63781	0.27794	0.0762054	0.363395	0.374143	0.602186	1.15664	0.0109731	0.0228779	0.14795	0.0929044	0.14881	0.192933	0.102516	0.0983538	0.0709793	0.0246563	0.0489144	0.00924218	0.0285433	0.0189009	0.0126127	2.6116	0.341642	0.0070811	0.123922	0.266381	0.0259501	0.180794	0.0521913	0.00602723	0.154649	0.0105243	0.12018	0.00582851	0.711734	0.210191	0.233944	0.366757	0.484206	0.264177	0.259269	0.287946	0.401727	0.193067	0.321696	0.398676	0.218678	0.366105	0.368769	0.0819419	0.264177	0.287946	4.46786	0.0309438	1.38583	0.252567	4.50037	0.0856135	1.39592	0.352969
acyl-C3 (propionyl-carnitine)	0.077861	0.643061	0.148973	1.50336	0.252798	0.513083	0.864458	0.378749	0.343743	0.329874	0.783086	0.327701	1.10727	0.975388	0.71625	0.495152	0.14117	0.928685	0.640933	1.474	1.08612	0.0260095	0.0346705	0.230832	0.141516	0.32267	0.677234	0.063481	0.163141	0.256443	0.12901	0.0835513	0.0207028	0.0771847	0.0442005	0.0384508	1.45831	0.544112	0.0110986	0.284057	1.19496	0.0682709	0.198452	0.210693	0.0186908	0.0716716	0.097148	0.171857	0.00916858	0.461134	0.435228	0.27838	0.749761	0.69034	0.510181	0.440324	0.877783	0.565401	0.413904	0.666972	0.816146	0.439957	0.445916	0.678591	0.135263	0.510181	0.565401	3.29666	0.00810273	0.874034	0.773281	5.01684	0.00696527	1.3301	0.508504
acyl-C2 (acetyl-carnitine)	4.71498	6.96204	5.4658	24.1729	11.6725	9.33995	12.152	12.2533	8.81061	7.14686	25.6859	13.248	54.9737	15.5238	21.4581	7.62162	4.55152	21.2756	17.6171	22.351	22.7619	0.521918	1.01502	6.30713	4.07654	8.40325	7.75281	1.71066	4.24146	5.51229	4.70056	5.64908	0.459174	2.23297	1.09162	0.591683	31.5176	8.96191	0.418018	4.64183	13.6818	1.06598	7.38958	3.90129	0.344599	3.38827	1.46121	16.4274	0.425672	18.0334	10.7504	13.5317	5.5032	14.3484	6.92161	8.54377	8.35432	7.71077	5.91137	6.48268	15.1555	8.41426	11.9122	19.4463	4.159	10.7504	8.35432	2.8642	0.00442349	1.10807	0.424275	4.67573	0.00517834	1.8089	0.315672
acyl-C16:1 (Hexadecenoyl-carnitine)	0.00592102	0.275822	0.00964904	0.13785	0.0207753	0.0201532	1.05973	0.00624126	0.285361	0.006515	0.0947378	0.135043	0.0829374	0.506156	0.00870693	0.111478	0.0151327	0.0377956	0.0279682	0.031209	0.00474859	0.00240526	0.255278	0.161123	0.00037933	0.00118899	0.00874895	0.0113778	0.00313236	0.00500955	0.00567161	0.0363625	0.019873	0.0521089	0.00772099	0.26563	0.0499824	0.0381014	0.232049	0.0180379	0.0479066	0.0102157	0.00524645	0.0972979	0.0238712	0.00124756	0.00461637	0.0142493	0.0605171	0.00415166	0.00517409	0.0160172	0.0870671	0.0168706	0.013344	0.00856227	0.0750465	0.00182474	0.00615067	0.0493742	0.0390102	0.0176204	0.0888376	0.0215505	0.0161436	0.0160172	0.0176204	5.50296	0.0226403	5.5464	0.23895	1.33492	0.459814	1.34546	0.912127
acyl-C16 (L-Palmitoylcarnitine)	0.00859995	0.675059	0.272119	0.259388	0.0493667	0	7.55231	0.0455286	3.44789	0.0613592	1.39942	0.490783	0.343679	0.262945	0.0719714	0.155759	0.0349595	0.561363	0.0491571	0.277352	0.0415228	0.00822942	0.0333829	0.0811215	0.0118069	0.0294419	0.271904	0	0.0202312	0.0360977	0.0132672	0.0259176	0.0109313	0.00348669	0.0172535	0.0184211	0	0.364985	0.0601119	0.0335137	0.473447	0.0521817	0.0175619	0.169315	0.0273787	0.0151615	0.0293358	0.0438275	0.0529043	0.0122392	0.041799	0.132133	0.112415	0.0298537	0.0275332	0.142284	0.198377	0.0112322	0.0563503	0.0436329	0.225381	0.0436682	0.267532	0.0605642	0.0283573	0.041799	0.0563503	9.43434	0.0145747	6.40045	0.308784	2.13576	0.136489	1.44894	0.370615
acyl-C14:1 (Tetradecenoyl Carnitine)	0.00444873	0.454664	0.0294489	0.116456	0.052687	0.0143012	1.71417	0.0288823	0.369965	0.0126586	0.116443	0.164857	0.306893	0.369782	0.0380615	0.0169425	0.0326829	0.0638842	0.0157628	0.0477152	0.00551388	0.00122401	0.00230374	0.00691894	0.00141835	0.0062096	0.0105742	0.000860103	0.00563773	0.0133807	0.0027461	0.0148031	0.00027582	0.00523298	0.00247107	0.00455835	1.53861	0.0570381	0	0.00935369	0.0598424	0.00120274	0.00410904	1.08141	0.00112767	0.00363258	0.0984761	0.092575	0.00285986	0.00311965	0.0311213	0.0839717	0.139062	0.0846139	0.0304714	0.0516324	0.0936308	0.0171486	0.0260175	0.0360161	0.139912	0.0203905	0.116449	0.0248127	0.00489566	0.0839717	0.0360161	23.7862	0.206556	1.38677	0.350886	5.0683	0.51953	0.295489	0.0292264
acyl-C14 (O-tetradecanoyl-L-carnitine)	0.00323114	0.117438	0.0484537	0.109117	0.0191217	0.00217467	1.47194	0.00966988	0.295724	0.00891192	0.290312	0.109306	0.131263	0.0961723	0.0154836	0.00391957	0.0155046	0.0505571	0.00858591	0.0442352	0.00239274	0.000650447	0.000775838	0.00382904	0.00217145	0.00364927	0.0321708	0.000794692	0.00445404	0.00763048	0.002034	0.00404797	0.000559423	0.00270239	0.00307995	0.00601309	0.0437975	0.0417116	0.00870624	0.00745979	0.0624864	0.000593315	0.00495583	0.0916616	0.000757049	0.00290781	0.0111057	0.0231922	0.00310906	0.00366621	0.0115078	0.0176428	0.0360789	0.0226877	0.0102814	0.0262696	0.0377763	0.00492667	0.0140824	0.0129824	0.0558432	0.0104551	0.102644	0.0120348	0.0039385	0.0176428	0.0140824	26.0618	0.0154116	5.81793	0.328965	3.05567	0.635168	0.682136	0.838549
acyl-C12:1 (O-dodecenoyl-carnitine)	0.0231573	0.32446	0.0392125	0.102542	0.107239	0.0590826	0.611613	0.0902935	0.52398	0.0147974	0.0574881	0.0729935	0.087267	0.338679	0.032231	0.0745375	0.0191945	0.0676029	0.0236491	0.0369141	0.00426381	0.000992102	0.0152663	0.0716261	0.00330501	0.0102451	0.00586092	0.00188168	0.00412339	0.011974	0.0114003	0.107189	0.00355698	0.0266983	0.00358278	0.0516652	1.19281	0.0423387	0	0.00778061	0.05047	0.00596889	0.00618627	3.47213	0.00202461	0.00439194	0.0692638	0.102626	0.0186525	0.0117523	0.0448571	0.0925567	0.102346	0.0626909	0.0243829	0.0959678	0.131102	0.0415231	0.0921632	0.0459175	0.250234	0.0445217	0.0887803	0.0279401	0.0115763	0.0626909	0.0921632	7.66915	0.937977	1.41616	0.233589	2.41356	0.521922	0.44568	0.0720647
acyl-C12 (O-dodecanoyl-carnitine)	0.0151993	0.477203	0.0291278	0.0798676	0.088701	0.0376504	2.68613	0.0439127	0.825338	0.010721	0.187703	0.092564	0.140362	0.632628	0.0318194	0.0325219	0.0177201	0.0513775	0.0169942	0.0342468	0.00610402	0.00183109	0.00526784	0.0153601	0.00262657	0.00663881	0.0106589	0.00185515	0.0069264	0.00973923	0.00443012	0.0108727	0.00169011	0.0115974	0.00336189	0.0373624	1.14051	0.0553482	0.021763	0.00458949	0.0288317	0.0051919	0.00777517	0.842195	0.00328949	0.00591937	0.0376798	0.0432595	0.0101974	0.00585354	0.0288982	0.0770545	0.169132	0.105458	0.0362403	0.0566325	0.197685	0.0224621	0.0622667	0.0567388	0.151194	0.0319108	0.0906325	0.0247697	0.0087572	0.0770545	0.0567388	10.3495	0.0534327	1.17621	0.369758	2.8285	0.526074	0.321457	0.0166774
acyl-C10:1 (O-Decenoyl-L-carnitine)	0.0223335	0.0572301	0.0180859	0.0762456	0.024874	0.0190149	0.0277785	0.0373397	0.061841	0.0109401	0.0227206	0.107128	0.0206721	0.114031	0.0152318	0.0274258	0.0029086	0.0425032	0.0284187	0.0398225	0.00965178	0.00244521	0.00427779	0.0229921	0.00597738	0.0292135	0.00783332	0.00320123	0.00447092	0.00470135	0.0156355	0.0729449	0.00275025	0.0262089	0.00290675	0.00458521	1.68621	0.0227582	0.00149097	0.00809849	0.0246934	0.00485334	0.0046059	0.182088	0.00040235	0.00691792	0.0156712	0.0288818	0.00560122	0.0139637	0.0511729	0.066325	0.197727	0.0481516	0.0329923	0.0276932	0.0469297	0.0464995	0.0383753	0.0450191	0.0978758	0.0539802	0.0263263	0.0213288	0.00737562	0.0511729	0.0464995	3.56936	0.686321	0.514457	0.146292	2.89179	0.611769	0.416798	0.0349564
acyl-C10 (O-Decanoyl-L-carnitine)	0.0298104	0.0530282	0.0286047	0.141058	0.04753	0.0226592	0.074086	0.0607859	0.123161	0.0228298	0.0947967	0.0622686	0.0536161	0.182798	0.018525	0.0313395	0.00443957	0.0599871	0.0114465	0.0313986	0.0197976	0.00394323	0.00535251	0.0312978	0.00572664	0.0327021	0.0143657	0.00238336	0.00452106	0.00677233	0.0131658	0.0785397	0.00259467	0.0202478	0.00474987	0.0043155	0.796637	0.0246762	0.00233687	0.00613085	0.0322786	0.00645481	0.00788241	0.0844403	0.00112415	0.0133126	0.0152844	0.0516374	0.00647795	0.0134546	0.0605147	0.116461	0.174974	0.126299	0.0477179	0.0265317	0.0776656	0.0383517	0.0349832	0.0722361	0.182993	0.0450844	0.057201	0.0191613	0.0105241	0.116461	0.0450844	5.43525	0.542299	0.491162	0.201495	1.82071	0.662635	0.16453	0.00149925
carnitine	5.27964	45.3493	5.97443	54.6534	9.37444	15.098	47.1631	11.6575	26.1247	4.90666	28.4847	39.4347	68.4189	8.64239	26.6816	14.2077	5.18499	29.2056	21.4174	46.881	24.3262	0.343382	0.987636	4.45318	3.63769	3.85225	11.7498	2.61851	8.56953	7.14606	14.922	8.36243	1.74012	2.07804	2.11976	1.24414	50.0094	19.8754	0.315279	10.5745	29.2845	0.505829	8.98816	4.52047	1.18421	3.85936	2.37632	10.7811	0.434534	32.2852	38.1006	32.2857	42.3715	50.9344	53.7093	47.5593	47.5004	39.6955	30.0694	23.8686	45.9622	43.8115	20.6114	22.8718	4.15627	42.3715	43.8115	4.95911	0.00111891	0.486445	0.103395	5.50297	0.0181147	0.539793	0.0108133
adenosine	0.102353	0.0554368	0.0934931	0.647201	0.0527806	0.123388	0.477156	0.506762	0.118428	0.0823708	0.193804	0.541133	0.155838	0.0935126	0.323101	0.101828	0.0601994	0.144418	0.0451236	0.17204	0.0668741	0.102365	0.10579	0.0655907	0.15302	0.0590352	0.234331	0.35679	0.0579196	0.117536	1.24729	0.770666	0.0554952	0.403085	0.367247	0.160619	0.788359	0.0603306	0.195896	0.0258708	0.759899	0.131751	0.108061	0.460461	0.0446814	0.140289	0.274512	0.0948848	0.20666	0.0440285	0.0733663	0.123032	0.123345	0.0664745	0.0686953	0.0749366	0.128667	0.0572536	0.0758416	0.105772	0.0554205	0.15599	0.120908	0.102097	0.146655	0.0733663	0.0758416	0.824443	0.687858	1.64801	0.16188	0.696169	0.196299	1.3916	0.411729
hypoxanthine	1498.57	7.64901	535.818	2119.62	433.679	65.788	294.891	1124.36	166.746	3998.77	1401.94	413.369	1284.96	257.919	1229.84	19.4459	25.6503	2276.81	403.342	3555.73	1775.4	147.384	306.069	124.101	1032.93	130.229	1220.9	-	1505.04	1433.8	57.7582	19.8184	0.962047	2116.67	408.434	-	24.697	420.366	1066.62	145.631	336.819	77.9133	1463.72	9.58678	5.17161	2805.83	29.7586	201.348	22.9824	87.8104	100.384	91.3327	11.4916	108.506	18.73	45.77	28.5781	12.427	15.3875	26.0631	61.3681	22.3496	484.748	816.592	173.489	91.3327	26.0631	2.79411	0.18809	5.3075	0.0838348	4.70687	0.109456	8.94085	0.0833136
GSH	0	0	0.0797261	0	0.0446198	0	9.30732	4.79581	0.210784	0.0692782	32.6986	0	0.778257	0	12.21	0	0	1042.67	0.126301	61.3913	112.426	0	0	0	6.51734	0.966306	351.795	0	0	4.05038	0	0	0	0	0	0	-	0.45841	0	0	1043.76	0	0.0461445	0	0	2.28829	3.58212	0	0	0.498083	0	2.20702	0	0	0	1.86251	0	0.0854542	0	0	0	0	0.056949	6.16817	0	0	0	-	-	-	-	-	-	-	-
spermidine	0.304407	0.847745	1.42337	14.5836	0.60849	0.307458	11.2288	4.50858	1.2043	2.21547	5.45355	32.5259	18.5448	0.704131	15.423	0.0948333	1.08747	5.67342	5.54223	6.87757	17.9319	0.20242	0.132311	0.144103	0.451505	0.569325	3.42641	0.746209	2.46324	3.00478	0.999497	0.437261	0.0491049	0.933047	0.302097	0.096086	50.1602	5.14773	0.149919	0.691778	5.6516	0.110523	2.61193	0.893376	0.0609432	0.897553	0.403367	0.688385	0.0822844	2.34841	0.732147	0.565467	0.119261	1.04418	0.199683	0.419337	0.400649	0.318091	0.0321921	0.206459	1.50963	0.667051	1.81942	5.60782	0.690081	0.565467	0.400649	2.63653	0.228831	3.21755	0.167579	8.12632	0.317803	9.91715	0.0749179
spermine	0.560636	1.5329	2.70581	25.0275	4.38083	0.689439	29.1659	8.67445	3.71767	3.75363	37.377	15.0819	26.2374	2.7343	30.2942	0.342474	3.76598	4.32917	11.363	6.21175	9.97049	0.401605	0.238554	0.215851	1.24593	0.690325	6.96143	1.84894	3.63543	10.0904	1.06032	0.370134	0.0550184	1.31633	0.729458	0.20522	14.1334	12.1958	0.234103	2.17839	12.1645	0.195282	4.82331	3.07459	0.0894867	1.87606	0.651203	1.4575	0.17041	5.20805	1.98821	3.06727	0.824056	1.53959	0.878475	1.05712	1.98226	1.44959	0.317837	0.884589	3.99534	1.05422	4.06723	5.27046	1.28113	1.53959	1.05712	3.17472	0.0024213	2.64177	0.103448	4.11392	0.0304065	3.4233	0.160445
glucose	198.396	305.486	1079.1	9283.92	3328.62	483.021	2771.53	736.362	1314.86	758.97	3059.97	1146.51	4074.76	229.92	1321.56	487.614	353.425	9032.97	8653.98	5125.44	888.618	46.5033	25.6688	111.121	482.17	560.88	1326.43	121.583	567.807	686.721	149.329	101.986	23.65	57.1292	264.915	20.1285	19238.8	1432.26	21.6532	895.838	4468.01	18.5743	417.766	424.16	5.76725	67.5585	284.701	4723.44	16.4305	1953.62	7611.25	6851.3	7301.28	7934.57	3878.5	3310.7	850.104	1020.79	280.77	1208.87	3656.05	403.569	1112.8	1105.09	274.808	7301.28	1020.79	4.04939	0.537292	0.152412	0.00108772	4.02131	0.220197	0.151355	0.0828982
pyruvate	28.7018	92.3486	23.0818	34.086	61.1455	30.8531	62.5148	30.8843	51.4473	21.2393	9.43731	32.4076	34.5103	90.5503	29.3801	34.64	21.9024	154.364	50.4196	4.44439	3.48161	2.41863	8.30015	21.1175	40.7161	13.5178	2.17557	13.1338	11.9872	13.6707	45.1676	40.3809	2.32138	14.247	19.5455	3.53299	28.3736	17.7713	1.88219	35.6474	1.05903	9.15019	10.1146	18.8511	8.70402	5.53368	4.77874	43.0622	8.98003	25.1193	105.649	84.2085	95.3751	53.5075	71.3848	54.0681	45.2156	36.6924	41.923	31.1559	81.3727	36.7653	33.2468	25.6413	13.3258	84.2085	41.923	2.49492	6.96709e-05	0.394815	0.0065543	1.92418	0.0509409	0.304497	0.0898792
lactate	101.809	678.877	286.848	1424.05	778.701	107.099	1032.11	279.565	807.909	249.882	1546.32	884.544	839.477	721.839	388.036	280.805	126.986	1459.56	526.636	631.96	187.793	22.8178	9.71152	158.652	99.6743	75.5228	146.924	35.0373	83.0782	86.858	92.243	50.7613	14.5679	34.1381	21.5858	13.534	710.74	226.776	20.8283	430.516	276.641	42.0108	72.9624	59.2068	8.9025	177.972	27.9839	277.12	44.9515	144.912	264.94	302.133	350.468	207.091	173.091	571.609	952.781	352.874	575.507	767.443	495.12	260.619	750.27	334.421	74.2426	264.94	571.609	10.1057	3.64719e-07	2.83185	0.0510195	4.50443	0.00208607	1.26225	0.372459
citrate	68.3187	183.096	54.7025	204.292	223.765	165.64	72.0875	127.574	130.335	75.2844	137.226	115.488	199.658	214.327	79.5984	201.799	35.6667	243.66	112.955	100.726	54.5245	82.9658	86.0252	60.6165	35.2067	99.3944	40.3641	27.114	29.1715	52.9943	193.219	73.169	22.1753	30.3988	19.6778	355.03	63.9637	106.292	49.0803	36.4817	103.477	21.1008	102.439	83.0152	14.6155	47.4568	25.5617	142.997	25.182	65.4995	112.586	193.042	168.745	169.188	141.905	206.245	193.091	158.066	208.856	238.192	133.165	106.01	133.78	91.8461	51.0373	168.745	193.091	2.62123	0.00280343	0.792795	0.567275	1.79959	0.14276	0.544288	0.237529
aKG	1.537	0.476643	2.68521	13.8865	6.23226	4.18646	4.29247	5.14266	19.3306	4.46111	1.6651	8.49904	11.365	15.9045	5.19696	6.31583	1.08184	3.25931	9.77083	1.31612	0.720119	0.962092	1.41289	2.4277	1.86146	1.08124	0.691347	0.466849	2.73919	4.06331	3.32807	1.61461	0.0646177	1.23641	0.211725	0.922025	14.2462	6.35532	0.547461	2.50816	0.618749	0.528667	2.69374	2.08121	0.139779	0.293911	0.798307	5.75743	0.977427	3.38131	11.2896	6.99237	5.67105	6.21559	13.0246	5.6129	17.9326	4.09308	5.12993	3.50735	6.14406	2.86013	4.80189	2.28771	1.32465	6.99237	5.12993	3.62501	0.000756999	0.686732	0.593474	1.72703	0.269109	0.327173	0.0205189
succinate	3.10019	3.15575	3.54543	63.9439	4.74569	1.75683	28.1116	10.6768	9.8338	4.81455	34.7789	556.975	24.2084	4.70985	7.37726	2.52777	7.95133	41.5656	5.91346	46.9749	8.0897	0.158426	1.71532	0.690524	1.62381	1.57535	5.96139	2.68841	4.31112	1.68582	0.299866	0.24073	0.785826	0.249649	0.184705	0.739948	441.799	8.73634	1.37297	4.16233	23.1174	0.977093	7.77692	1.87488	0.0860748	10.7662	0.593645	2.00243	0.684761	8.70257	2.08003	2.2055	1.75894	5.24905	1.63147	7.40144	2.5183	1.74209	3.12203	6.5029	3.4187	7.01052	7.32417	7.6643	1.65482	2.08003	3.4187	4.42597	0.329269	3.52119	0.450742	4.63151	0.892759	3.68471	0.16228
fumarate	0.304475	3.88805	0.277354	69.2921	0.500163	0.354647	42.0692	8.4349	1.78691	0.340917	8.38402	1793.71	21.611	3.49801	8.07497	0.739957	1.13754	14.4083	12.5354	35.0491	5.86518	0.132951	0.060466	0.153065	0.274992	0.100139	2.83618	0.117886	0.265223	0.508329	1.78103	1.0911	4.64219	0.702926	0.200469	0.108141	2324.51	2.33962	0.260941	0.246096	17.8823	0	0.756642	0.592451	1.16841	0.0663767	0.557424	0.525029	0.233416	5.09334	0.44749	0.591118	0.209659	0.831307	0.59548	2.27867	0.366859	0.337037	0.747275	0.393484	0.435786	1.4172	3.69303	6.97007	0.516679	0.591118	0.435786	7.14763	0.711438	6.24753	0.530325	13.4901	0.636509	11.7913	0.107658
malate	10.8952	42.8374	7.16712	775.804	11.4814	11.028	544.675	92.264	55.144	12.5969	277.427	24112.5	280.61	40.5916	81.4465	20.547	17.8349	179.835	131.398	336.39	97.2174	21.6784	17.5848	5.4821	3.37307	19.2909	31.7823	10.4424	15.6802	17.9451	20.4615	7.35183	5.64919	3.94336	3.22193	7.17575	12790.5	82.2879	8.19646	10.9067	210.584	12.4213	25.0805	7.46349	3.7739	7.50128	18.5801	27.4775	14.0153	49.1574	15.5926	17.1592	16.1758	32.6595	18.1746	33.4051	14.0579	5.29409	23.3221	17.7103	21.526	12.5023	48.9907	89.3319	13.2183	17.1592	17.7103	3.70628	0.310488	2.85507	0.532985	6.75821	0.671296	5.20608	0.0921313
(±)12(13)-DiHOME	0.130874	0.568637	0.602464	1.39833	0.105266	0.31285	0.615242	0.333223	0.535634	0.275002	0.237805	4.11365	0.57572	0.103452	0.57334	0.141995	1.11572	0.941973	0.596965	1.3593	1.92384	0.286295	0.312197	0.215532	0.295263	0.360964	0.28274	0.209717	1.30721	0.17863	2.15755	0.366608	0.332192	0.22091	0.126607	0.1715	5.73991	1.82073	0.267006	0	2.77917	0.542668	0.293657	1.00081	0.249246	0.233417	0.338444	0.375378	0.300974	0.605709	0.514828	1.33364	0.651727	0.729683	0.580986	0.211336	0.214531	0.214658	0.527051	0.13239	0.742428	0.278279	0.434428	0.769469	0.306586	0.651727	0.214658	1.41699	0.903571	0.66658	0.910808	2.5098	0.794216	1.18066	0.725179
(±)9(10)-DiHOME	0.132632	0.554466	5.34251	1.40861	0.664394	0.214846	1.2287	4.09128	1.16687	0.406384	0.49654	29.9174	0.771725	0.220999	0.866551	0.45182	1.48242	0.757894	0.318404	3.80676	2.96706	0.017023	0.182433	0.442862	0.424673	0.731383	0.434534	0.49367	3.74094	0.625546	0.363452	0.686814	0.24871	0.722051	0.1365	0.493889	18.8399	4.38986	0.106175	0.333451	8.58458	1.0208	0.812153	7.88797	0.202062	0.426313	0.702069	0.727195	0.189316	0.432219	0.424252	1.3669	2.9965	2.04425	0.49859	0.122356	0.524112	0.130553	0.518365	0.194108	0.558012	0.311363	0.718059	0.812223	0.49378	1.3669	0.311363	1.45421	0.446645	0.525321	0.607994	1.64491	0.674898	0.594209	0.857469
15(S)-HETE	0.0249083	0.0509338	3.28298	0.304057	0.133787	0.00585863	1.22882	0.967896	1.0799	0.11503	0.0593398	1.2957	0.447102	0.0547763	0.0836662	0.00262706	0.6728	0.271591	0.100541	1.55896	0.298618	0.0278834	0.00978527	0.028628	0.190624	0.0444502	0.0646242	0.0141745	0.270875	0.0316927	0.0211496	0.053646	0.00361828	0.0335869	0.022175	0.0102181	1.41375	0.782092	0.00635278	0.051094	4.23444	0.0370976	0.238038	5.98646	0.00636673	0.0395542	0.112459	0.128348	0.00712633	0.0851592	0.051163	0	0.0228521	0.13444	0.050759	0.0776448	0.0893513	0.00364668	0.030628	0.0156026	0.00171995	0.123967	0.218922	0.186066	0.0420022	0.050759	0.030628	5.21216	0.712441	4.31297	0.165781	4.42992	0.80897	3.66568	0.201148
12(S)-HETE	0.174824	0.0970546	6.26289	45.0758	0.187504	0.0656261	20.4342	14.7103	2.43864	11.6541	0.111264	2.55258	7.64104	0.0598335	2.0307	0	2.73608	26.5905	0.969051	22.5719	0.752454	0.635615	0.0358138	0.0137251	4.68729	1.83435	3.4477	0.144423	1.91747	8.8471	0.406585	1.98926	0.0270308	0.124209	0.225978	0.0366936	23.731	7.47931	0.0359469	0.124415	21.9175	0.0460851	2.01357	94.4175	0.00766787	1.08901	0.927221	1.71218	0.0351138	0.218542	0.810949	0.863352	0.0662514	1.54779	0.218275	0	0.278134	0.138519	0.0275302	0.0318375	0.0266784	0.831819	2.49561	1.49988	0.666903	0.810949	0.0318375	3.74209	0.766985	3.0774	0.218884	2.24902	0.91929	1.84953	0.228584
5(S)-HETE	0.191754	0	15.4548	4.48299	0.389005	0.125481	6.50375	3.30627	3.68537	0.218127	0.259986	56.6861	4.96862	0.0414783	0.258281	0.0188054	9.88132	0.64905	0.511314	11.3513	0.422069	0	0.0599749	0.0196398	2.66951	0.149974	0.193158	0.0635894	1.28301	0.223719	0.259632	0.15664	0.0761882	0.144101	0.0703921	0.0436333	13.5616	5.21204	0.0698834	0.471198	14.8592	0.0546099	0.938615	33.5223	0.0175981	0.335762	0.365202	0.115612	0.0401524	0.123254	0.0150102	0.699906	0.0955927	0.0483467	0.0523742	0.0667839	0.218147	0.168707	0.106684	0.152626	0.0584856	0.118177	1.84764	0.466692	0.153307	0.0523742	0.118177	12.0519	0.221581	35.2776	0.33895	3.04417	0.939777	8.91071	0.240947
Tetradecanoic acid	0.958089	0.614689	2.84287	22.0594	5.96096	1.39383	20.9622	4.44839	3.11865	2.64079	0.973586	11.2498	4.1247	0.873904	5.01482	0.394616	70.5099	6.21954	0.944966	21.402	10.4338	0.594481	1.22929	6.16454	2.11643	7.53408	3.30251	2.99851	11.5449	2.32156	1.178	2.66932	0.856508	1.24275	1.06627	2.13709	18.7354	31.8713	0.489885	0.759681	26.565	0.795785	5.24771	47.3617	0.53866	1.10903	1.29355	5.79036	0.62306	3.33832	2.09706	0.939275	0.71098	2.21518	1.7975	0.546317	0.710635	0.739385	0.840662	1.18179	2.10872	0.663093	2.98076	5.61718	2.22933	1.7975	0.739385	1.33707	0.775552	1.65828	0.205139	2.51968	0.203275	3.125	0.257293
Tetradecenoic acid	0.179665	0.0636052	0.539433	2.82229	0.35836	0.104931	2.70557	1.12084	0.371408	0.720262	0.138921	1.44752	0.399757	0.0173712	1.40255	0.0246838	15.9084	1.03271	0.0470635	2.06587	5.48489	0.0600118	0.111721	1.53097	1.03338	2.27535	0.655032	0.363103	6.58819	1.44907	0.167024	0.385123	0.130645	0.213851	0.247124	0.0751814	2.96256	4.61591	0.068228	0.179423	3.26376	0.175367	2.37663	11.0809	0.036594	0.162852	0.207094	1.64134	0.0260642	0.256844	0.702323	0.214502	0.131227	0.376399	0.470012	0.0127566	0.069405	0.122817	0.116309	0.0656758	0.598497	0.0179385	0.385582	1.21763	0.309974	0.376399	0.069405	1.24392	0.295334	1.0244	0.356834	3.92817	0.195656	3.23495	0.268621
Hexadecanoic acid	14.4222	11.0463	67.1627	140.349	29.4405	22.5759	181.952	65.3178	178.056	29.1074	29.2002	164.637	40.6253	23.4165	45.2977	9.38454	262.958	86.9091	16.3643	193.537	30.7132	11.5559	20.6721	36.5171	13.541	48.3251	26.9395	23.393	35.343	17.3936	17.8715	21.7961	16.8799	14.5387	13.0618	24.8382	622.212	123.325	8.82963	13.2506	240.342	16.3223	45.5433	169.749	11.545	15.946	24.0943	60.9493	14.8685	36.2004	33.0745	26.3975	13.4077	25.7201	20.7363	11.241	10.7595	12.6568	15.583	25.0211	31.6212	17.0665	35.0329	38.0054	22.5945	25.7201	15.583	1.55051	0.791239	1.36209	0.128887	1.68206	0.669452	1.47766	0.207425
Hexadecenoic acid	0.875443	0.391038	13.3438	71.7588	5.04608	0.324808	66.755	13.7256	8.86357	8.94372	0.531497	131.319	4.05262	0.338861	12.3539	0.0837806	504.359	21.174	0.974338	47.5125	71.2613	0.309099	0.218222	9.54781	14.742	36.6358	4.56943	1.52009	84.365	16.055	1.04217	3.84465	0.14467	1.41825	0.87445	0.183864	114.373	99.9061	0.148426	1.70067	84.6116	0.905825	8.73173	288.302	0	0.696814	1.99322	21.2759	0.0676559	1.48649	8.70809	0.73093	0.583277	2.56283	1.70746	0.5451	0.329162	0.283722	0.452156	0.0822155	8.14149	0.352542	6.95483	16.7639	1.84695	1.70746	0.352542	3.76558	0.77138	4.07321	0.26678	9.07656	0.168566	9.81807	0.333186
Octadecanoic acid (stearic acid, 18:0)	598.445	634.176	841.91	1457.02	1031.39	919.535	6979.39	1022.61	17967.3	700.479	1735.05	3857.97	852.214	1336.01	747.179	403.434	1067.6	1741.15	733.719	1791.63	431.347	464.862	1041.58	826.363	366.054	331.786	465.336	1053.39	352.215	447.637	599.016	637.02	847.528	602.843	484.651	790.121	36533.6	1007.38	447.513	555.467	4153.15	838.7	920.791	363.625	501.949	749.707	800.337	794.707	622.607	797.504	828.862	1409.04	563.58	804.985	754.618	540.268	468.718	558.089	821.093	1674.35	831.609	983.717	1027	740.449	693.363	804.985	821.093	1.48119	0.700819	1.2758	0.366648	1.06791	0.639808	0.919829	0.859993
Octadecenoic acid (Oleic acid, 18:1)	456.778	754.461	29716	74627.1	2825.1	310.413	53715.2	22525.7	36810.3	10784.6	1373.68	64923.4	6071.34	856.899	9434.05	42.7712	220332	39765.9	1378.32	88640.3	25235.1	190.017	157.099	4090.53	5763.12	21456	9904.77	376.024	35975.4	7194.86	727.044	1972.52	207.341	1045.64	587.584	118.142	78672.4	104068	74.1647	1296.66	124871	665.78	3960.87	59997.3	63.8111	1098.59	2926.25	25657.5	232.72	2627.43	7394.4	1562.1	430.398	5341.53	2274.19	911.802	789.047	659.92	537.353	301.405	7585.6	960.156	8427.96	17334.6	2299.97	2274.19	789.047	3.66437	0.688079	3.70591	0.141064	7.53686	0.10427	7.62229	0.220993
Linoleate	366.045	667.566	11206.3	33744.2	1950.88	138.747	39844.7	12408	19121.3	2478.3	1056.67	155802	3855.31	757.532	7216.67	20.6829	60571.4	12071.5	667.15	23109.9	14725	257.238	124.423	1497.47	3011.71	5497.99	3923.58	495.899	16590.7	5397.35	694.834	756.124	87.491	830.952	405.581	84.6539	439147	55472.5	52.6973	758.385	83603	258.831	4548.55	20091	38.0819	1075.15	5273.99	4509.85	109.903	4302.82	2612.77	2899.94	713.814	1762.32	996.801	1645.84	731.017	436.059	338.317	106.821	2804.67	1261.63	3166.81	9644.07	1286.31	1762.32	731.017	2.46193	0.890749	1.79695	0.338181	7.49747	0.774181	5.47237	0.184123
Linolenic acid (18:3)	21.8139	11.5269	248.671	1716.29	80.3132	8.11097	894.83	795.7	752.81	144.725	33.4336	3170.43	214.643	10.7192	536.947	1.20614	4329.01	1071.25	13.8251	1014.69	1668.36	17.7294	4.09748	141.167	213.111	444.281	246.483	34.4576	1293.32	374.767	46.9886	59.3297	4.51655	33.9878	34.1908	4.9054	4199.7	2402.05	2.53639	25.5816	4905.95	32.1961	273.825	828.72	1.42311	38.3853	155.851	328.108	4.88202	139.369	242.48	100.925	27.0206	195.224	158.676	17.6151	25.0634	30.2101	13.9216	2.76147	204.094	22.3123	179.684	775.819	99.3493	158.676	22.3123	1.80861	0.994958	1.1324	0.303372	7.809	0.336374	4.88934	0.182348
Stearidonic acid (18:4)	1.86815	0.75047	10.6402	45.0203	2.71934	0.0752983	66.122	29.1912	14.5015	8.31015	1.57019	145.477	3.27315	0.153681	41.2269	0.114977	109.131	22.3656	1.27978	31.1824	69.0977	0.495913	0.102063	7.93756	16.64	8.76832	4.18362	1.58679	38.0575	12.0934	1.97505	3.63283	0.13341	0.96074	0.291641	0.0837075	504.848	112.921	0	0.471917	166.058	0.551952	51.6757	35.4472	0	1.72312	2.85467	11.7441	0	5.66798	9.31169	7.20512	1.45435	11.5742	9.24061	0.934068	1.78019	1.37256	0.296	0.136608	9.56436	0.930895	5.79165	26.774	3.24375	9.24061	0.934068	1.78548	0.672282	0.626761	0.401887	8.25403	0.977885	2.89743	0.158584
Arachidonic acid (Eicosatetraenoic acid)	366.823	433.053	11393.1	6379.61	1169.28	52.5558	34300.8	4614.5	12505.5	735.43	913.149	53029.8	3074.49	564.988	3205.29	30.9875	10248.5	590.194	3193.16	9261.68	3400.6	101.174	118.398	197.353	1684.6	519.581	1855.91	171.634	3154.55	1456.09	379.834	756.175	42.4524	710.222	161.577	40.3555	210290	17716	38.2529	732.547	35287.3	86.9562	3824.92	4834.3	12.0544	856.45	2626.95	827.329	84.2471	2434.17	171.748	423.041	133.131	233.888	104.384	1426.79	737.032	63.4258	200.702	103.73	813.896	1755.59	2121.88	3199.23	744.361	171.748	737.032	2.85061	0.918917	12.3546	0.219696	4.29795	0.644378	18.6274	0.0759044
Dihomo-g-Linolenic acid	41.1555	150.563	1891.71	2087.22	214.613	9.55131	4829.13	753.68	1883.29	133.474	148.458	12782.4	272.583	89.9729	631.869	3.56199	2514.53	227.356	303.72	1530.05	549.279	16.7836	16.4964	44.6732	213.145	211.34	219.79	42.9589	572.33	318.828	69.5673	106.229	0.115884	150.692	33.828	11.4338	18393.6	3391.03	5.64583	121.227	4196.13	10.9867	570.309	1421.97	5.93015	112.042	385.472	165.354	24.6351	316.515	72.4918	147.215	28.8923	45.5064	29.6678	211.641	117.585	22.5196	30.9865	14.8678	272.008	150.181	243.598	426.499	135.959	45.5064	117.585	1.7917	0.547592	5.35304	0.281116	3.13697	0.760882	9.37228	0.12636
Docosahexaenoic acid	93.2187	69.177	1120.27	1295.55	146.582	12.3509	6161.8	1744.19	803.801	158.13	137.569	11586.6	403.763	180.169	1247.72	4.02754	1333.13	280.925	165.579	1635.63	1000.03	29.699	19.8896	42.5486	510.144	120.671	232.153	32.1977	556.948	339.853	118.222	151.094	13.8511	120.753	36.9274	9.18588	17929.1	2660.09	5.13874	101.825	6868.06	9.77866	564.037	625.227	3.98946	221.116	482.861	162.322	24.0697	648.886	80.3188	402.456	23.4351	72.2188	58.3308	203.844	109.856	65.5988	29.047	14.1792	383.138	285.067	291.966	640.479	135.924	72.2188	109.856	2.14801	0.633757	4.04279	0.302424	4.71204	0.724472	8.86859	0.0818772
Docosapentaenoic acid	19.7205	19.1173	400.8	420.616	62.151	2.51839	1362.69	304.341	436.03	48.2073	55.331	1743.61	91.2083	21.4416	242.746	0.87182	1020.12	114.101	14.9394	746.851	209.687	6.83258	5.2736	19.7528	103.024	117.76	63.3479	14.533	304.483	113.248	26.6404	59.9999	2.36144	29.1403	10.3951	1.45458	3280.26	1328.35	0.916743	22.3985	2022.77	3.66231	175.246	355.51	1.00065	46.4741	120.007	59.1555	5.35625	95.8337	23.1824	74.2953	7.97896	21.1158	16.7752	67.4385	23.8593	8.27187	6.92496	3.00193	75.1611	52.2382	76.6797	161.894	52.8148	21.1158	23.8593	1.45186	0.79864	3.63139	0.198934	3.06532	0.985154	7.66698	0.154536
Icosapentaenoic acid	34.0931	15.4267	252.949	599.009	38.7044	3.46827	2653.4	442.149	197.959	119.652	48.9021	23.8857	262.606	28.5434	503.811	0.67215	786.126	52.2294	48.453	489.822	430.673	11.8589	6.09544	15.4245	252.2	45.8415	77.8248	9.8055	314.929	144.616	37.759	54.068	3.98137	24.695	10.4123	3.08136	11224.6	1168.88	2.29541	21.6976	4379.99	0.200537	156.877	445.581	0.0410643	66.2149	114.407	34.947	6.32588	148.06	11.9477	32.0278	2.71559	32.0965	14.1262	39.376	38.7347	6.75525	4.69543	0.281952	63.8635	78.5398	84.2768	241.451	41.8003	14.1262	38.7347	2.01618	0.590208	5.96598	0.325298	5.77631	0.637453	17.0924	0.0713414
Ursodeoxycholic acid	0.0113864	0.0122248	0.0051474	0.0298477	0.0177657	0.00845584	0.0149468	0.00986885	0.0466393	0.0145837	0.0433197	8.93845	0.0110598	0.029844	0.00893838	0.00619556	0.0178641	0.211417	0.0177245	0.0115263	0.0112515	0.0111479	0.00859897	0.00606778	0.0568692	0.013675	0.00901567	0.0040598	0.00340687	0.0304443	0.00349304	0.0151562	0.0139298	0.00907689	0.00561654	0.0146989	-	0.0217318	0.0108528	0.0169206	0.0201569	0.00657032	0.0187885	0.140733	0.0114844	0.0174213	0.0103728	0.02249	0.0074547	0.016863	0.0408806	0.1956	0.0344254	0.226239	0.162801	0.0146377	0.018997	0.0122045	0.00909719	0.00875411	0.288311	0.0106222	0.0147653	0.0113889	0.013675	0.162801	0.0122045	1.07973	0.167494	0.0906952	0.635227	0.832825	0.276215	0.0699559	0.0554498
Chenodeoxycholic acid	0.0111253	0.0218118	0.0326782	0.0319812	0.0153122	0.0276666	0.0413363	0.0177284	0.184641	0.00531708	0.0413929	217.846	0.204717	0.301568	0.0332884	0.0147857	0.012967	0.728114	0.0234544	0.0269732	0.00895282	0.0102169	0.00540266	0.0240184	0.54336	0.0119544	0.0212951	0.0152136	0.015184	0.00586428	0.0147696	0.0125966	0.0158351	0.0064968	0.0147541	0.0115876	27.6251	0.0211449	0.00873532	0.159482	0.0298065	0.0134767	0.0140017	2.44617	0.00263576	0.00993301	0.0806227	0.112482	0.00288709	0.0667033	0.533749	1.87157	0.415457	0.0537317	0.407576	0.0173345	0.027747	0.1363	0.024107	0.01484	0.156655	0.0320165	0.0323297	0.0191201	0.0149768	0.415457	0.027747	2.15865	0.192723	0.0778172	0.579736	1.27665	0.591085	0.0460218	0.0643955
Deoxycholic acid	0.0340323	0.0745065	0.051594	0.0882749	0.0327064	0.0562371	0.125285	0.0395286	0.237153	0.0348782	0.258325	85.445	0.0358883	0.233278	0.143185	0.0360558	0.0411231	0.613752	0.103238	0.126493	0.0372192	0.0427426	0.0432951	0.0577083	0.367743	0.0368017	0.082483	0.126619	0.0423567	0.393674	0.0398752	0.0413785	0.042955	0.0390491	0.0354097	0.0386469	40.6464	0.0865397	0.0376468	0.152972	0.257668	0.0406918	0.0398244	2.16075	0.0399854	0.03428	0.138052	0.45303	0.0394417	0.046108	0.0944044	0.950137	0.262285	0.330843	0.452161	0.060828	0.0856142	0.333697	0.0422637	0.0574583	2.81528	0.0347192	0.0653718	0.0729902	0.043125	0.330843	0.060828	1.51587	0.339706	0.197592	0.585442	1.69253	0.591023	0.220619	0.0798435
Cholic acid	0.0104842	0.4024	0.0514427	0.0271782	0.0112905	0.27842	0.113636	0.0129279	0.385568	0.00670122	0.225068	273.208	0.151207	0.432429	0.021766	0.0636501	0.0948487	0.238764	0.0765465	0.0238439	0.00465735	0.0038664	0.0318521	0.406371	0.529048	0.0179762	0.0380824	0.00669235	0.00281312	0.0143115	0.0066537	0.0110776	0.00370049	0.00529349	0.00489138	0.00699006	112.363	0.0134053	0.0045316	1.0914	0.19977	0.0988829	0.00210353	42.2011	0.0032083	0.0068648	0.276331	0.0472666	0.006382	0.120551	0.305069	1.72496	0.408962	0.112033	0.519626	0.0140425	0.0559806	0.198266	0.175035	0.0184901	0.07125	0.19329	0.132422	0.043747	0.0138584	0.408962	0.07125	9.55536	0.351331	0.3238	0.57413	3.15672	0.491519	0.106971	0.0314455
Glycochenodeoxycholic acid	0.0437448	57.1975	0.0612591	34.0228	1.20026	0.104938	4.35168	1.27583	3.41603	1.47288	1.03723	7432.03	6.40677	1.17473	2.11855	0.226108	0.396765	1.07234	2.94475	37.4433	0.316917	0.0134891	0.0136905	0.394835	39.7848	0.0838985	3.71446	0.0960572	0.0159906	1.34641	0.110268	0.908794	0.0122027	0.300614	0.286498	0.09157	0	0.979331	0.00545806	6.37671	43.5331	0.0302893	0.0738261	1386.63	0.0172572	0.0394286	188.36	1.41209	0.104014	2.41229	4.50735	4.21326	1.81639	16.8503	2.66787	0.215837	0.572891	0.661906	0.0581295	0.565791	2.27845	1.32995	1.37435	0.734554	0.198383	4.21326	0.572891	6.92778	0.21117	0.326197	0.563302	3.70271	0.566373	0.174343	0.944545
Glycocholic acid	0.0464308	63.1067	0.0533399	55.8876	5.63481	0.135074	1.93636	2.30753	0.695674	2.03497	0.851192	-	13.3096	0.470271	3.44173	0.979685	36.8044	0.355352	6.93601	42.6027	0.233472	0.0193057	0.0257336	0.744338	43.1169	0.145993	3.07825	0.242746	0.0210264	0.594682	0.209221	0.6414	0.0180003	0.185144	0.114624	0.565063	-	0.761083	0.0154991	12.3212	59.9928	0.0363252	0.055625	2145.45	0.0247373	0.0335403	235.453	1.17825	0.19404	4.43634	4.00057	0.927274	0.473324	5.08958	1.30119	0.0795829	0.238024	0.198229	0.0653652	0.404815	0.933669	0.44079	1.93636	2.21071	0.242746	1.30119	0.238024	7.97688	0.483167	1.48815	0.382905	9.10708	0.584259	1.69899	0.285287
Taurolithocholic acid	0.00858234	0.0944873	0.0105324	0.0766586	0.010649	0.00888286	0.0605816	0.0105399	0.0227515	0.0124119	0.0145521	54.5873	0.00943546	0.0207309	0.0189512	0.0089028	0.00834918	0.0291191	0.0129153	0.621734	0.0155903	0.00954136	0.0101057	0.0077747	0.0371175	0.00765746	0.0472129	0.0122176	0.0106893	0.012213	0.0101237	0.0119178	0.00831597	0.0090769	0.0131528	0.0087554	139.001	0.0433042	0.0102959	0.0184303	0.293664	0.00712162	0.00820986	9.84906	0.0106676	0.00962857	0.816559	0.0114747	0.011352	0.0284429	0.015701	0.0160649	0.0154783	0.212501	0.0225773	0.0145831	0.011289	0.0143586	0.00751987	0.0123366	0.0242636	0.00979582	0.013482	0.0142528	0.0114133	0.0160649	0.0123366	1.18125	0.849632	0.83922	0.568008	1.24879	0.577318	0.887199	0.744259
Tauroursodeoxycholic acid	0.00483792	0.167546	0.00366859	0.639696	0.0191198	0	0.037928	0.0225422	0.00948106	0.00777527	0.00480533	22.3038	0.00742397	0.00946423	0.00576489	0.00356722	0.0578244	0.00675725	0.0138435	0.18981	0.00193294	0.00172408	0.00304415	0.00588359	0.296778	0.00172402	0.0216472	0.00372993	0.00465843	0.00671518	0.00291881	0.0064911	0.00245144	0.00274144	0.00480666	0.00369875	129.323	0.00846901	0.00136225	0.035868	0.578778	0.00278315	0.0030262	22.1896	0.00209599	0.00276364	0.861951	0.0130073	0.00518889	0.0443478	0.018239	0.0184258	0.00534822	0.0453981	0.0155814	0	0.0077447	0.00206029	0.00129932	0.0111101	0.0107333	0.00411267	0.00947265	0.00626107	0.00499778	0.018239	0.00411267	1.89537	0.572637	0.519361	0.552963	1.25277	0.540147	0.343279	0.638161
Taurodeoxycholic acid	0.00368329	1.77657	0.0189055	1.28563	0.133309	0.00361175	0.423325	0.112627	0.22661	0.130765	0.277013	951.367	0.0240463	0.0908225	0.137623	0.0139104	0.33763	0.102812	0.186413	7.24906	0.0441925	0.00161105	0.00213697	0.0186534	1.19477	0.00898051	0.323474	0.0203197	0.000505921	0.123561	0.0261115	0.143223	0.000778266	0.0189391	0.0275344	0.0130403	4420.14	0.221982	0.0019465	0.464168	6.76639	0.00144345	0.0108708	273.206	0.00112004	0.0027613	6.16993	0.180409	0.0140733	0.0644103	0.0654765	0.0978374	0.0508688	4.6849	0.173393	0.0174675	0.0330798	0.0662598	0.00422888	0.0767993	0.172668	0.0287624	0.132037	0.120218	0.0232156	0.0978374	0.0330798	5.68743	0.665637	1.34956	0.568962	5.17832	0.578818	1.22875	0.99691
Taurochenodeoxycholic acid	0.0167644	33.1926	0.142939	11.7457	0.70578	0.0177931	0.959097	4.06623	0.706086	0.413298	0.187593	5520.48	2.32566	0.274413	0.184353	0.0655685	0.477587	0.322722	0.160226	9.44625	0.0810255	0.0060807	0.00661389	0.0542259	4.09083	0.024197	0.517514	0.0281556	0.00515586	0.0882891	0.128538	0.259426	0.00540497	0.0207687	0.038278	0.0280775	28277.6	0.316784	0.00440312	1.52915	11.0372	0.0103548	0.0192639	873.403	0.00859828	0.0114107	14.5084	0.297662	0.0484234	0.488459	0.814426	0.307513	0.143844	2.3009	0.462474	0.0306519	0.1008	0.10534	0.0100392	0.0961707	0.0953228	0.125116	0.705933	0.17229	0.0513247	0.462474	0.0961707	13.7543	0.661963	1.52643	0.561848	3.35686	0.588871	0.372539	0.730557
Taurocholic acid	0.0137468	36.3159	0.0774991	16.8701	2.65186	0.0285202	0.529455	5.93365	0.141195	0.670261	0.236329	7096.81	4.38778	0.1147	0.323624	0.293551	6.32459	0.143753	1.10766	11.6991	0.0801547	0.0110299	0.00951985	0.0568182	4.49658	0.0420127	0.703656	0.0843301	0.0114271	0.0777267	0.205733	0.225157	0.010211	0.0238254	0.0296866	0.129731	19103.9	0.262116	0.00873423	2.81924	13.3928	0.00832928	0.0147315	1185	0.00676094	0.0139398	10.5171	0.266139	0.0427872	0.721663	1.04004	0.0735452	0.05703	2.21614	0.27082	0.0160172	0.0421304	0.0335639	0.0131935	0.0628104	0.0888166	0.049351	0.599858	0.308588	0.0810284	0.27082	0.0421304	7.40306	0.836879	2.21497	0.561756	3.80839	0.578432	1.13945	0.389874
