## Supplementary Table 2 for "Metabolic characterization of plasma and cyst fluid from cystic precursors to pancreatic cancer patients reveal metabolic signatures of bacterial infection"

### Sheet: Pos correlations pathway-wise
Pathway	metabolite	bacteria	corr P/N	correlation	p-value	metabolite_nz	bacteria_nz	nz_pairs
Alternative Carboxylic acids	Itaconate	Proteobacteria|Gammaproteobacteria|Enterobacterales|Enterobacteriaceae|Escherichia/Shigella	P	0.7794117647058824	0.0002	17	7	7
Amino acids	Isoleucine	Actinobacteria|Actinobacteria|Actinomycetales|Microbacteriaceae|Microbacterium	P	0.6642156862745098	0.004	17	3	3
	Leucine	Actinobacteria|Actinobacteria|Actinomycetales|Microbacteriaceae|Microbacterium	P	0.6200980392156863	0.0089	17	3	3
	Phenylalanine	Actinobacteria|Actinobacteria|Actinomycetales|Microbacteriaceae|Microbacterium	P	0.5735294117647058	0.0180	17	3	3
	Valine	Actinobacteria|Actinobacteria|Actinomycetales|Microbacteriaceae|Microbacterium	P	0.5220588235294118	0.0351	16	3	3
	Pentose phosphates	Actinobacteria|Actinobacteria|Corynebacteriales|Mycobacteriaceae|Mycobacterium	P	0.5392156862745098	0.0266	17	4	4
	Pentose phosphates	Bacteroidetes|Sphingobacteriia|Sphingobacteriales|Chitinophagaceae|Flavisolibacter	P	0.5122549019607843	0.04	17	3	3
	Isoleucine	Firmicutes|Bacilli|Bacillales|Bacillales_Incertae_Sedis_XII|Exiguobacterium	P	0.6127450980392157	0.0105	17	4	4
	Leucine	Firmicutes|Bacilli|Bacillales|Bacillales_Incertae_Sedis_XII|Exiguobacterium	P	0.5833333333333334	0.0149	17	4	4
	Asparagine	Firmicutes|Bacilli|Lactobacillales|Streptococcaceae|Streptococcus	P	0.5588235294117647	0.0208	17	12	12
	Isoleucine	Fusobacteria|Fusobacteriia|Fusobacteriales|Fusobacteriaceae|Fusobacterium	P	0.5931372549019608	0.0136	17	4	4
	Leucine	Fusobacteria|Fusobacteriia|Fusobacteriales|Fusobacteriaceae|Fusobacterium	P	0.5441176470588235	0.0259	17	4	4
	Isoleucine	Proteobacteria|Alphaproteobacteria|Rhizobiales	P	0.5171568627450981	0.0328	17	5	5
	Leucine	Proteobacteria|Alphaproteobacteria|Rhizobiales	P	0.5441176470588235	0.0258	17	5	5
	Isoleucine	Proteobacteria|Alphaproteobacteria|Rhodobacterales|Rhodobacteraceae	P	0.6911764705882353	0.0033	17	3	3
	Leucine	Proteobacteria|Alphaproteobacteria|Rhodobacterales|Rhodobacteraceae	P	0.6593137254901961	0.0046	17	3	3
	Valine	Proteobacteria|Betaproteobacteria|Burkholderiales|Comamonadaceae|Polaromonas	P	0.5024509803921569	0.0402	16	3	3
	Arginine	Proteobacteria|Betaproteobacteria|Burkholderiales|Oxalobacteraceae|Massilia	P	0.5024509803921569	0.0421	17	9	9
	Lysine	Proteobacteria|Betaproteobacteria|Burkholderiales|Oxalobacteraceae|Massilia	P	0.5	0.0441	17	9	9
	Serine	Proteobacteria|Gammaproteobacteria|Pseudomonadales|Moraxellaceae|Moraxella	P	0.5245098039215687	0.0343	17	5	5
	Valine	Proteobacteria|Gammaproteobacteria|Pseudomonadales|Moraxellaceae|Moraxella	P	0.553921568627451	0.0227	16	5	5
	Isoleucine	Proteobacteria|Gammaproteobacteria|Pseudomonadales|Pseudomonadaceae|Pseudomonas	P	0.5612745098039216	0.0194	17	3	3
	Leucine	Proteobacteria|Gammaproteobacteria|Pseudomonadales|Pseudomonadaceae|Pseudomonas	P	0.5318627450980392	0.0294	17	3	3
	Glutamate	Proteobacteria|Gammaproteobacteria|Xanthomonadales|Xanthomonadaceae|Stenotrophomonas	P	0.6225490196078431	0.0084	17	5	5
Aminosugars	UDP-N-acetyl-D-glucosamine	Proteobacteria|Betaproteobacteria|Burkholderiales|Comamonadaceae|Leptothrix	P	0.5784313725490197	0.0164	16	4	3
Arginine and proline metabolism	Creatine	Proteobacteria|Alphaproteobacteria|Caulobacterales|Caulobacteraceae	P	0.7132352941176471	0.0017	17	3	3
	Creatine	Actinobacteria|Actinobacteria|Actinomycetales|Micrococcaceae	P	0.7107843137254902	0.0016	17	4	4
	Carnosine	Actinobacteria|Actinobacteria|Actinomycetales|Microbacteriaceae|Microbacterium	P	0.5196078431372549	0.0333	13	3	1
	Creatinine	Actinobacteria|Actinobacteria|Corynebacteriales|Mycobacteriaceae|Mycobacterium	P	0.5	0.0423	17	4	4
Bacterial metabolite	TMAO (trimethylamine N-oxide)	Proteobacteria|Gammaproteobacteria|Enterobacterales|Enterobacteriaceae|Klebsiella	P	0.5269607843137255	0.0313	17	7	7
Bile acids	Glycocholate	Actinobacteria|Actinobacteria|Propionibacteriales|Propionibacteriaceae|Friedmanniella	P	0.5612745098039216	0.0198	17	3	3
	Taurochenodeoxycholate	Actinobacteria|Actinobacteria|Propionibacteriales|Propionibacteriaceae|Friedmanniella	P	0.553921568627451	0.0239	17	3	3
	Taurocholate	Actinobacteria|Actinobacteria|Propionibacteriales|Propionibacteriaceae|Friedmanniella	P	0.6176470588235294	0.0117	17	3	3
	3alpha-12alpha-Dihydroxy-5beta-cholanate	Firmicutes|Bacilli|Lactobacillales|Lactobacillaceae|Lactobacillus	P	0.5024509803921569	0.0428	17	5	5
	Taurolithocholic acid	Firmicutes|Bacilli|Lactobacillales|Lactobacillaceae|Lactobacillus	P	0.5294117647058824	0.0272	17	5	5
	3alpha-7alpha-12alpha-Trihydroxy-5beta-cholanate	Firmicutes|Bacilli|Lactobacillales|Streptococcaceae|Streptococcus	P	0.5245098039215687	0.0348	17	12	12
	Glycocholate	Firmicutes|Bacilli|Lactobacillales|Streptococcaceae|Streptococcus	P	0.6225490196078431	0.0084	17	12	12
	Taurochenodeoxycholate	Firmicutes|Bacilli|Lactobacillales|Streptococcaceae|Streptococcus	P	0.5637254901960784	0.0206	17	12	12
	Taurocholate	Firmicutes|Bacilli|Lactobacillales|Streptococcaceae|Streptococcus	P	0.6887254901960784	0.0028	17	12	12
	Taurodeoxycholic acid	Proteobacteria|Gammaproteobacteria|Enterobacterales|Enterobacteriaceae	P	0.553921568627451	0.0217	17	10	10
	Taurolithocholic acid	Proteobacteria|Gammaproteobacteria|Enterobacterales|Enterobacteriaceae	P	0.5294117647058824	0.0313	17	10	10
	Tauroursodeoxycholic acid	Proteobacteria|Gammaproteobacteria|Enterobacterales|Enterobacteriaceae	P	0.5465686274509803	0.0264	17	10	10
	3alpha-12alpha-Dihydroxy-5beta-cholanate	Proteobacteria|Gammaproteobacteria|Enterobacterales|Enterobacteriaceae|Enterobacter	P	0.5416666666666666	0.0275	17	6	6
	Chenodeoxycholic acid	Proteobacteria|Gammaproteobacteria|Enterobacterales|Enterobacteriaceae|Enterobacter	P	0.5882352941176471	0.0149	17	6	6
	Glycochenodeoxycholate	Proteobacteria|Gammaproteobacteria|Enterobacterales|Enterobacteriaceae|Enterobacter	P	0.6004901960784313	0.0131	17	6	6
	Taurolithocholic acid	Proteobacteria|Gammaproteobacteria|Enterobacterales|Enterobacteriaceae|Enterobacter	P	0.5857843137254902	0.0134	17	6	6
	Glycochenodeoxycholate	Proteobacteria|Gammaproteobacteria|Enterobacterales|Enterobacteriaceae|Escherichia/Shigella	P	0.5343137254901961	0.0303	17	7	7
	Glycocholate	Proteobacteria|Gammaproteobacteria|Enterobacterales|Enterobacteriaceae|Escherichia/Shigella	P	0.6200980392156863	0.0102	17	7	7
	Taurochenodeoxycholate	Proteobacteria|Gammaproteobacteria|Enterobacterales|Enterobacteriaceae|Escherichia/Shigella	P	0.6348039215686274	0.0069	17	7	7
	Taurocholate	Proteobacteria|Gammaproteobacteria|Enterobacterales|Enterobacteriaceae|Escherichia/Shigella	P	0.6470588235294118	0.0045	17	7	7
	Taurodeoxycholic acid	Proteobacteria|Gammaproteobacteria|Enterobacterales|Enterobacteriaceae|Escherichia/Shigella	P	0.6078431372549019	0.0115	17	7	7
	Tauroursodeoxycholic acid	Proteobacteria|Gammaproteobacteria|Enterobacterales|Enterobacteriaceae|Escherichia/Shigella	P	0.6053921568627451	0.0101	17	7	7
	Glycocholate	Proteobacteria|Gammaproteobacteria|Pseudomonadales|Pseudomonadaceae|Pseudomonas	P	0.5563725490196079	0.0201	17	3	3
	Taurocholate	Proteobacteria|Gammaproteobacteria|Pseudomonadales|Pseudomonadaceae|Pseudomonas	P	0.5073529411764706	0.0391	17	3	3
Carnitine and fatty acid metabolism	acyl-C4-OH	Actinobacteria|Actinobacteria|Actinomycetales|Brevibacteriaceae|Brevibacterium	P	0.5024509803921569	0.0434	17	3	3
	butanoyl-l-carnitine	Actinobacteria|Actinobacteria|Actinomycetales|Nocardioidaceae|Nocardioides	P	0.5343137254901961	0.0289	17	4	4
	acetyl-carnitine	Actinobacteria|Actinobacteria|Corynebacteriales|Mycobacteriaceae|Mycobacterium	P	0.6740196078431373	0.0052	17	4	4
	acyl-C4-OH	Actinobacteria|Actinobacteria|Corynebacteriales|Mycobacteriaceae|Mycobacterium	P	0.6985294117647058	0.0021	17	4	4
	acyl-C5-OH	Actinobacteria|Actinobacteria|Corynebacteriales|Mycobacteriaceae|Mycobacterium	P	0.571078431372549	0.0192	17	4	4
	butanoyl-l-carnitine	Actinobacteria|Actinobacteria|Corynebacteriales|Mycobacteriaceae|Mycobacterium	P	0.6617647058823529	0.0042	17	4	4
	propionyl-carnitine	Actinobacteria|Actinobacteria|Corynebacteriales|Mycobacteriaceae|Mycobacterium	P	0.6617647058823529	0.005	17	4	4
	acetyl-carnitine	Actinobacteria|Actinobacteria|Solirubrobacterales|Conexibacter	P	0.5833333333333334	0.0174	17	3	3
	acyl-C4-OH	Actinobacteria|Actinobacteria|Solirubrobacterales|Conexibacter	P	0.678921568627451	0.0036	17	3	3
	Hexadecenoyl-carnitine	Actinobacteria|Actinobacteria|Solirubrobacterales|Conexibacter	P	0.5637254901960784	0.0236	17	3	3
	acyl-C5-OH	Bacteroidetes|Flavobacteriia|Flavobacteriales|Flavobacteriaceae|Flavobacterium	P	0.5514705882352942	0.0238	17	4	4
	Hexadecenoyl-carnitine	Bacteroidetes|Flavobacteriia|Flavobacteriales|Flavobacteriaceae|Flavobacterium	P	0.625	0.0081	17	4	4
	acyl-C4-OH	Firmicutes|Bacilli|Lactobacillales|Carnobacteriaceae|Granulicatella	P	0.5514705882352942	0.0241	17	3	3
	acyl-C5-OH	Firmicutes|Bacilli|Lactobacillales|Carnobacteriaceae|Granulicatella	P	0.5735294117647058	0.0182	17	3	3
	Hexadecenoyl-carnitine	Firmicutes|Bacilli|Lactobacillales|Carnobacteriaceae|Granulicatella	P	0.5588235294117647	0.0204	17	3	3
	acyl-C5	Proteobacteria|Alphaproteobacteria|Caulobacterales|Caulobacteraceae|Brevundimonas	P	0.5147058823529411	0.0365	17	8	8
	L-Citrulline	Proteobacteria|Alphaproteobacteria|Caulobacterales|Caulobacteraceae|Brevundimonas	P	0.625	0.0085	17	8	8
	acyl-C5-OH	Proteobacteria|Alphaproteobacteria|Rhodobacterales|Rhodobacteraceae	P	0.5661764705882353	0.0185	17	3	3
	acyl-C4-OH	Proteobacteria|Betaproteobacteria|Burkholderiales|Burkholderiaceae|Cupriavidus	P	0.5931372549019608	0.0139	17	4	4
	acyl-C5	Proteobacteria|Betaproteobacteria|Burkholderiales|Burkholderiaceae|Cupriavidus	P	0.5686274509803921	0.0177	17	4	4
	acyl-C5-OH	Proteobacteria|Betaproteobacteria|Burkholderiales|Burkholderiaceae|Cupriavidus	P	0.7843137254901961	0.0004	17	4	4
	butanoyl-l-carnitine	Proteobacteria|Betaproteobacteria|Burkholderiales|Burkholderiaceae|Cupriavidus	P	0.5588235294117647	0.0184	17	4	4
	Hexadecenoyl-carnitine	Proteobacteria|Betaproteobacteria|Burkholderiales|Burkholderiaceae|Cupriavidus	P	0.7230392156862745	0.0018	17	4	4
	O-tetradecanoyl-L-carnitine	Proteobacteria|Betaproteobacteria|Burkholderiales|Burkholderiaceae|Cupriavidus	P	0.5269607843137255	0.0298	17	4	4
	propionyl-carnitine	Proteobacteria|Betaproteobacteria|Burkholderiales|Burkholderiaceae|Cupriavidus	P	0.5563725490196079	0.0206	17	4	4
	Tetradecenoyl Carnitine	Proteobacteria|Betaproteobacteria|Burkholderiales|Burkholderiaceae|Cupriavidus	P	0.5367647058823529	0.0279	17	4	4
	acyl-C5-OH	Proteobacteria|Betaproteobacteria|Burkholderiales|Comamonadaceae|Leptothrix	P	0.5318627450980392	0.0301	17	4	4
	L-Carnitine	Proteobacteria|Betaproteobacteria|Burkholderiales|Comamonadaceae|Leptothrix	P	0.6004901960784313	0.0118	17	4	4
	Hexadecenoyl-carnitine	Proteobacteria|Betaproteobacteria|Neisseriales|Neisseriaceae|Eikenella	P	0.5637254901960784	0.019	17	3	3
	Hexadecenoyl-carnitine	Proteobacteria|Gammaproteobacteria|Enterobacterales|Enterobacteriaceae	P	0.5416666666666666	0.0293	17	10	10
	acyl-C5-OH	Proteobacteria|Gammaproteobacteria|Enterobacterales|Enterobacteriaceae|Enterobacter	P	0.5490196078431373	0.0229	17	6	6
	Hexadecenoyl-carnitine	Proteobacteria|Gammaproteobacteria|Enterobacterales|Enterobacteriaceae|Enterobacter	P	0.6495098039215687	0.005	17	6	6
	O-dodecanoyl-carnitine	Proteobacteria|Gammaproteobacteria|Enterobacterales|Enterobacteriaceae|Enterobacter	P	0.553921568627451	0.0227	17	6	6
	O-dodecenoyl-carnitine	Proteobacteria|Gammaproteobacteria|Enterobacterales|Enterobacteriaceae|Enterobacter	P	0.5343137254901961	0.0312	17	6	6
	O-tetradecanoyl-L-carnitine	Proteobacteria|Gammaproteobacteria|Enterobacterales|Enterobacteriaceae|Enterobacter	P	0.5147058823529411	0.0364	17	6	6
	octenoyl-l-carnitine	Proteobacteria|Gammaproteobacteria|Enterobacterales|Enterobacteriaceae|Enterobacter	P	0.5245098039215687	0.0332	17	6	6
	Tetradecenoyl Carnitine	Proteobacteria|Gammaproteobacteria|Enterobacterales|Enterobacteriaceae|Enterobacter	P	0.6642156862745098	0.0034	17	6	6
	O-dodecenoyl-carnitine	Proteobacteria|Gammaproteobacteria|Enterobacterales|Enterobacteriaceae|Escherichia/Shigella	P	0.5637254901960784	0.0196	17	7	7
	Hexadecenoyl-carnitine	Proteobacteria|Gammaproteobacteria|Pasteurellales|Pasteurellaceae|Haemophilus	P	0.553921568627451	0.0241	17	4	4
	acyl-C5-OH	Proteobacteria|Gammaproteobacteria|Pseudomonadales|Pseudomonadaceae|Pseudomonas	P	0.5073529411764706	0.0372	17	3	3
Essential fatty acids	(7Z-10Z-13Z-16Z-19Z)-Docosa-7-10-13-16-19-pentaenoic acid	Deinococcus-Thermus|Deinococci|Deinococcales|Deinococcaceae|Deinococcus	P	0.6200980392156863	0.0101	16	6	6
	(5Z-8Z-11Z-14Z-17Z)-Icosapentaenoic acid	Deinococcus-Thermus|Deinococci|Deinococcales|Deinococcaceae|Deinococcus	P	0.5612745098039216	0.0233	16	6	6
	(7Z-10Z-13Z-16Z-19Z)-Docosa-7-10-13-16-19-pentaenoic acid	Proteobacteria|Betaproteobacteria|Burkholderiales|Alcaligenaceae|Achromobacter	P	0.6053921568627451	0.0113	16	5	5
	(8Z-11Z-14Z)-Icosatrienoic acid	Deinococcus-Thermus|Deinococci|Deinococcales|Deinococcaceae|Deinococcus	P	0.5566778889999934	0.0423	16	6	6
Gamma-glutamyls	gamma-Glutamyl-Se-methylselenocysteine	Proteobacteria|Alphaproteobacteria|Rhizobiales|Methylobacteriaceae|Methylobacterium	P	0.5759803921568627	0.0172	16	14	13
	gamma-Glutamyl-Se-methylselenocysteine	Actinobacteria|Actinobacteria|Corynebacteriales|Corynebacteriaceae|Corynebacterium	P	0.5392156862745098	0.0296	16	13	12
Glycerophospholipid biosynthesis	Acetylcholine	Actinobacteria|Actinobacteria|Actinomycetales|Micrococcaceae	P	0.5220588235294118	0.0331	17	4	4
	Choline	Actinobacteria|Actinobacteria|Solirubrobacterales|Conexibacter	P	0.6642156862745098	0.0046	17	3	3
	Acetylcholine	Bacteroidetes|Sphingobacteriia|Sphingobacteriales|Chitinophagaceae|Flavisolibacter	P	0.6544117647058824	0.0074	17	3	3
	Ethanolamine phosphate	Bacteroidetes|Sphingobacteriia|Sphingobacteriales|Chitinophagaceae|Flavisolibacter	P	0.5024509803921569	0.0376	17	3	3
	Acetylcholine	Candidatus_Saccharibacteria|Saccharibacteria_generancertae_sedis	P	0.6421568627450981	0.0071	17	5	5
	Ethanolamine phosphate	Candidatus_Saccharibacteria|Saccharibacteria_generancertae_sedis	P	0.5906862745098039	0.016	17	5	5
	Ethanolamine phosphate	Firmicutes|Bacilli|Bacillales|Bacillales_Incertae_Sedis_XII|Exiguobacterium	P	0.5024509803921569	0.0429	17	4	4
	Acetylcholine	Proteobacteria|Alphaproteobacteria|Caulobacterales|Caulobacteraceae	P	0.5147058823529411	0.0313	17	3	3
	Ethanolamine phosphate	Proteobacteria|Alphaproteobacteria|Caulobacterales|Caulobacteraceae	P	0.5269607843137255	0.0315	17	3	3
	Sphingosine	Proteobacteria|Alphaproteobacteria|Rhodobacterales|Rhodobacteraceae|Rhodobacter	P	0.5269607843137255	0.0295	17	5	5
	Sphingosine	Proteobacteria|Betaproteobacteria|Burkholderiales|Comamonadaceae|Polaromonas	P	0.5318627450980392	0.0308	17	3	3
Glycolysis	2/3-Phospho-D-glycerate	Actinobacteria|Actinobacteria|Actinomycetales|Micrococcaceae|Kocuria	P	0.5196078431372549	0.0338	13	8	6
	Phosphoenolpyruvate	Actinobacteria|Actinobacteria|Actinomycetales|Micrococcaceae|Kocuria	P	0.6642156862745098	0.0047	10	8	6
	D-Glyceraldehyde 3-phosphate/Glycerone phosphate	Actinobacteria|Actinobacteria|Solirubrobacterales|Conexibacter	P	0.5833333333333334	0.0138	17	3	3
	2/3-Phospho-D-glycerate	Bacteroidetes|Bacteroidia|Bacteroidales|Prevotellaceae|Prevotella	P	0.5220588235294118	0.0336	13	7	6
	Hexose phosphate	Bacteroidetes|Bacteroidia|Bacteroidales|Prevotellaceae|Prevotella	P	0.6421568627450981	0.0057	17	7	7
	Phosphoenolpyruvate	Bacteroidetes|Bacteroidia|Bacteroidales|Prevotellaceae|Prevotella	P	0.5220588235294118	0.0314	10	7	5
	Hexose phosphate	Bacteroidetes|Cytophagia|Cytophagales|Cytophagaceae|Fibrella	P	0.5269607843137255	0.0307	17	3	3
	2/3-Phospho-D-glycerate	Proteobacteria|Alphaproteobacteria|Sphingomonadales|Sphingomonadaceae|Sphingomonas	P	0.5122549019607843	0.0354	13	10	8
	Hexose phosphate	Proteobacteria|Betaproteobacteria|Burkholderiales|Burkholderiaceae|Cupriavidus	P	0.5122549019607843	0.0345	17	4	4
	Hexose phosphate	Proteobacteria|Betaproteobacteria|Burkholderiales|Burkholderialesncertae_sedis|Aquabacterium	P	0.5024509803921569	0.0432	17	5	5
	D-Glucose	Proteobacteria|Betaproteobacteria|Burkholderiales|Comamonadaceae|Leptothrix	P	0.5416666666666666	0.0292	17	4	4
	D-Glyceraldehyde 3-phosphate/Glycerone phosphate	Proteobacteria|Gammaproteobacteria|Enterobacterales|Enterobacteriaceae|Klebsiella	P	0.6519607843137255	0.0059	17	7	7
GSH homeostasis	Glutathione disulfide	Actinobacteria|Actinobacteria|Actinomycetales|Actinomycetaceae|Actinomyces	P	0.5024509803921569	0.043	7	4	3
	Glutathione disulfide	Firmicutes|Clostridia|Clostridiales|Clostridiaceae_1|Clostridiumensu_stricto	P	0.6029411764705882	0.0129	7	4	2
	Dehydroascorbate	Proteobacteria|Betaproteobacteria|Burkholderiales|Burkholderiaceae|Cupriavidus	P	0.5098039215686274	0.038	17	4	4
Hemolysis markers	Biliverdin	Proteobacteria|Gammaproteobacteria|Pseudomonadales|Moraxellaceae|Acinetobacter	P	0.6519607843137255	0.0069	15	8	7
	Bilirubin	Proteobacteria|Gammaproteobacteria|Pseudomonadales|Moraxellaceae|Acinetobacter	P	0.5245098039215687	0.0339	15	8	6
Indole and Tryptophan	kynurenine	Proteobacteria|Alphaproteobacteria|Rhodobacterales|Rhodobacteraceae|Rhodobacter	P	0.5367647058823529	0.0295	17	5	5
Monounsaturated Fatty Acids	Octadecenoic acid (oleic acid)	Proteobacteria|Betaproteobacteria|Burkholderiales|Alcaligenaceae|Achromobacter	P	0.6421568627450981	0.0061	16	5	5
	Octadecenoic acid (oleic acid)	Proteobacteria|Alphaproteobacteria|Caulobacterales|Caulobacteraceae|Phenylobacterium	P	0.5612745098039216	0.0192	16	9	9
Nucleotides	5-6-Dihydrothymine	Firmicutes|Bacilli|Lactobacillales|Lactobacillaceae|Lactobacillus	P	0.5612745098039216	0.0223	17	5	5
	Adenine	Actinobacteria|Actinobacteria|Corynebacteriales|Mycobacteriaceae|Mycobacterium	P	0.5392156862745098	0.0276	16	4	4
	AMP	Actinobacteria|Actinobacteria|Propionibacteriales|Propionibacteriaceae|Friedmanniella	P	0.7058823529411765	0.0015	15	3	2
	AMP	Firmicutes|Clostridia|Clostridiales|Clostridiaceae_1|Clostridiumensu_stricto	P	0.6593137254901961	0.0047	15	4	4
	AMP	Actinobacteria|Actinobacteria|Actinomycetales|Brevibacteriaceae|Brevibacterium	P	0.5171568627450981	0.0328	15	3	3
	AMP	Proteobacteria|Betaproteobacteria|Burkholderiales|Burkholderialesncertae_sedis|Aquabacterium	P	0.5073529411764706	0.0422	15	5	4
	Hypoxanthine	Bacteroidetes|Sphingobacteriia|Sphingobacteriales|Chitinophagaceae|Flavisolibacter	P	0.5955882352941176	0.0133	17	3	3
	Hypoxanthine	Bacteroidetes|Flavobacteriia|Flavobacteriales|Flavobacteriaceae|Flavobacterium	P	0.5931372549019608	0.0131	17	4	4
	UDP-glucose	Proteobacteria|Betaproteobacteria|Burkholderiales|Comamonadaceae|Leptothrix	P	0.5735294117647058	0.0166	16	4	3
	UDP-glucose	Actinobacteria|Actinobacteria|Corynebacteriales|Mycobacteriaceae|Mycobacterium	P	0.5465686274509803	0.0293	16	4	3
	Uracil	Actinobacteria|Actinobacteria|Actinomycetales|Micrococcaceae	P	0.5441176470588235	0.0281	17	4	4
	Uracil	Actinobacteria|Actinobacteria|Actinomycetales|Actinomycetaceae|Actinomyces	P	0.5416666666666666	0.0259	17	4	4
	Uracil	Bacteroidetes|Bacteroidia|Bacteroidales|Porphyromonadaceae|Porphyromonas	P	0.5392156862745098	0.0263	17	5	5
	Urate	Proteobacteria|Gammaproteobacteria|Xanthomonadales|Xanthomonadaceae|Stenotrophomonas	P	0.5073529411764706	0.0405	17	5	5
	Xanthine	Bacteroidetes|Sphingobacteriia|Sphingobacteriales|Chitinophagaceae|Flavisolibacter	P	0.625	0.0093	17	3	3
	Xanthine	Proteobacteria|Betaproteobacteria|Burkholderiales|Burkholderiaceae|Cupriavidus	P	0.625	0.0085	17	4	4
	Xanthine	Bacteroidetes|Flavobacteriia|Flavobacteriales|Flavobacteriaceae|Flavobacterium	P	0.5833333333333334	0.0158	17	4	4
	Xanthine	Actinobacteria|Actinobacteria|Actinomycetales|Actinomycetaceae|Actinomyces	P	0.5784313725490197	0.0144	17	4	4
	Xanthine	Actinobacteria|Actinobacteria|Solirubrobacterales|Conexibacter	P	0.553921568627451	0.024	17	3	3
	Xanthine	Proteobacteria|Betaproteobacteria|Neisseriales|Neisseriaceae|Eikenella	P	0.5490196078431373	0.0235	17	3	3
One-carbon metabolism	Betaine	Actinobacteria|Actinobacteria|Micrococcales|Microbacteriaceae|Microbacterium	P	0.5735294117647058	0.0174	17	3	3
Other sugars	D-Arabitol	Proteobacteria|Alphaproteobacteria|Caulobacterales|Caulobacteraceae	P	0.6151960784313726	0.0107	17	3	3
	D-Arabitol	Actinobacteria|Actinobacteria|Actinomycetales|Micrococcaceae	P	0.5563725490196079	0.0215	17	4	4
	D-Ribose	Actinobacteria|Actinobacteria|Solirubrobacterales|Conexibacter	P	0.6544117647058824	0.0051	17	3	3
	D-Ribose	Proteobacteria|Betaproteobacteria|Burkholderiales|Burkholderiaceae|Cupriavidus	P	0.5808823529411765	0.0159	17	4	4
	D-Ribose	Actinobacteria|Actinobacteria|Micrococcales|Microbacteriaceae|Microbacterium	P	0.571078431372549	0.0173	17	3	3
	Mannitol/sorbitol	Firmicutes|Bacilli|Lactobacillales|Streptococcaceae|Streptococcus	P	0.5073529411764706	0.0433	17	12	12
Panthothenate metabolism	Pantothenol	Actinobacteria|Actinobacteria|Solirubrobacterales|Conexibacter	P	0.7573529411764706	0.001	17	3	3
	Pantothenol	Actinobacteria|Actinobacteria|Actinomycetales|Actinomycetaceae|Actinomyces	P	0.6715686274509803	0.004	17	4	4
	Pantothenol	Proteobacteria|Betaproteobacteria|Neisseriales|Neisseriaceae|Eikenella	P	0.6642156862745098	0.0046	17	3	3
	Pantothenol	Proteobacteria|Gammaproteobacteria|Pasteurellales|Pasteurellaceae|Haemophilus	P	0.6544117647058824	0.0062	17	4	4
	Pantothenol	Actinobacteria|Actinobacteria|Actinomycetales|Brevibacteriaceae|Brevibacterium	P	0.6053921568627451	0.0131	17	3	3
	Pantothenol	Firmicutes|Bacilli|Lactobacillales|Carnobacteriaceae|Granulicatella	P	0.5808823529411765	0.0172	17	3	3
	Pantothenol	Planctomycetes|Planctomycetia|Planctomycetales|Planctomycetaceae	P	0.5588235294117647	0.0206	17	3	3
	Pantothenol	Actinobacteria|Actinobacteria|Corynebacteriales|Mycobacteriaceae|Mycobacterium	P	0.5049019607843137	0.0402	17	4	4
Pentose Phosphate Pathway	Pentose phosphates	Proteobacteria|Betaproteobacteria|Burkholderiales|Burkholderiaceae|Cupriavidus	P	0.5416666666666666	0.0257	17	4	4
	6-Phospho-D-gluconate	Bacteroidetes|Bacteroidia|Bacteroidales|Prevotellaceae|Prevotella	P	0.5122549019607843	0.0372	17	7	7
Phosphates	Phosphate	Proteobacteria|Betaproteobacteria|Burkholderiales|Burkholderiaceae|Cupriavidus	P	0.5392156862745098	0.0306	17	4	4
	Phosphate	Actinobacteria|Actinobacteria|Solirubrobacterales|Conexibacter	P	0.5024509803921569	0.0404	17	3	3
Polar lipids	(15Z)-Tetracosenoic acid	Proteobacteria|Betaproteobacteria|Burkholderiales|Comamonadaceae|Polaromonas	P	0.6348039215686274	0.0082	17	3	3
	(15Z)-Tetracosenoic acid	Proteobacteria|Alphaproteobacteria|Rhodobacterales|Rhodobacteraceae|Rhodobacter	P	0.5882352941176471	0.0154	17	5	5
	(15Z)-Tetracosenoic acid	Proteobacteria|Betaproteobacteria|Burkholderiales|Burkholderialesncertae_sedis|Aquabacterium	P	0.5882352941176471	0.015	17	5	5
	(ƒÖ)12(13)-DiHOME	Proteobacteria|Alphaproteobacteria|Caulobacterales|Caulobacteraceae	P	0.5318627450980392	0.0316	17	3	3
	(ƒÖ)12(13)-DiHOME	Firmicutes|Bacilli|Lactobacillales|Lactobacillaceae|Lactobacillus	P	0.5098039215686274	0.039	17	5	5
	(ƒÖ)9(10)-DiHOME	Firmicutes|Bacilli|Lactobacillales|Lactobacillaceae|Lactobacillus	P	0.5343137254901961	0.0287	17	5	5
	15(S)-HETE	Proteobacteria|Betaproteobacteria|Burkholderiales|Alcaligenaceae|Achromobacter	P	0.6568627450980392	0.0047	17	5	5
	15(S)-HETE	Deinococcus-Thermus|Deinococci|Deinococcales|Deinococcaceae|Deinococcus	P	0.5441176470588235	0.0287	17	6	6
	5(S)-HETE	Proteobacteria|Betaproteobacteria|Burkholderiales|Alcaligenaceae|Achromobacter	P	0.6274509803921569	0.0081	17	5	5
	8-HETE	Actinobacteria|Actinobacteria|Actinomycetales|Geodermatophilaceae|Blastococcus	P	0.5392156862745098	0.0289	16	9	9
	8-HETE	Proteobacteria|Betaproteobacteria|Burkholderiales|Alcaligenaceae|Achromobacter	P	0.5147058823529411	0.0377	16	5	5
	Adrenic acid	Deinococcus-Thermus|Deinococci|Deinococcales|Deinococcaceae|Deinococcus	P	0.6102941176470589	0.0110	16	6	6
	Adrenic acid	Proteobacteria|Betaproteobacteria|Burkholderiales|Alcaligenaceae|Achromobacter	P	0.6078431372549019	0.0114	16	5	5
	Adrenic acid	Proteobacteria|Alphaproteobacteria|Caulobacterales|Caulobacteraceae|Phenylobacterium	P	0.5367647058823529	0.0285	16	9	9
	Stearidonic acid	Deinococcus-Thermus|Deinococci|Deinococcales|Deinococcaceae|Deinococcus	P	0.5784313725490197	0.015	16	6	6
Poly-unsaturated Fatty Acids	Eicosatetraenoic acid	Deinococcus-Thermus|Deinococci|Deinococcales|Deinococcaceae|Deinococcus	P	0.6053921568627451	0.0124	16	6	6
	Linoleate	Proteobacteria|Betaproteobacteria|Burkholderiales|Alcaligenaceae|Achromobacter	P	0.571078431372549	0.017	16	5	5
	Eicosapentaenoic acid	Deinococcus-Thermus|Deinococci|Deinococcales|Deinococcaceae|Deinococcus	P	0.5612745098039216	0.0186	16	6	6
	Octadecatrienoic acid (linolenic acid)	Deinococcus-Thermus|Deinococci|Deinococcales|Deinococcaceae|Deinococcus	P	0.5171568627450981	0.0372	16	6	6
	Octadecatrienoic acid (linolenic acid)	Proteobacteria|Betaproteobacteria|Burkholderiales|Alcaligenaceae|Achromobacter	P	0.5098039215686274	0.0382	16	5	5
	Octadecatrienoic acid (linolenic acid)	Proteobacteria|Betaproteobacteria|Burkholderiales|Oxalobacteraceae	P	0.5073529411764706	0.0397	16	5	5
Polyamines	Cadaverine	Bacteroidetes|Sphingobacteriia|Sphingobacteriales|Chitinophagaceae|Flavisolibacter	P	0.6004901960784313	0.0125	16	3	3
	Cadaverine	Bacteroidetes|Bacteroidia|Bacteroidales|Prevotellaceae|Prevotella	P	0.5808823529411765	0.0162	16	7	7
	Cadaverine	Proteobacteria|Betaproteobacteria|Burkholderiales|Burkholderiaceae|Cupriavidus	P	0.5661764705882353	0.0199	16	4	4
	Cadaverine	Bacteroidetes|Flavobacteriia|Flavobacteriales|Flavobacteriaceae|Flavobacterium	P	0.5392156862745098	0.0272	16	4	4
	Cadaverine	Actinobacteria|Actinobacteria|Corynebacteriales|Mycobacteriaceae|Mycobacterium	P	0.5343137254901961	0.0303	16	4	4
	Cadaverine	Candidatus_Saccharibacteria|Saccharibacteria_generancertae_sedis	P	0.5269607843137255	0.0306	16	5	5
	Putrescine	Bacteroidetes|Flavobacteriia|Flavobacteriales|Flavobacteriaceae|Flavobacterium	P	0.7156862745098039	0.0022	17	4	4
	Putrescine	Actinobacteria|Actinobacteria|Actinomycetales|Actinomycetaceae|Actinomyces	P	0.678921568627451	0.0043	17	4	4
	Putrescine	Proteobacteria|Gammaproteobacteria|Pasteurellales|Pasteurellaceae|Haemophilus	P	0.5955882352941176	0.0116	17	4	4
	Putrescine	Proteobacteria|Betaproteobacteria|Neisseriales|Neisseriaceae|Eikenella	P	0.5906862745098039	0.0148	17	3	3
	Putrescine	Planctomycetes|Planctomycetia|Planctomycetales|Planctomycetaceae	P	0.5857843137254902	0.015	17	3	3
	Putrescine	Firmicutes|Clostridia|Clostridiales|Clostridiaceae_1|Clostridiumensu_stricto	P	0.5808823529411765	0.0168	17	4	4
	Spermidine	Proteobacteria|Alphaproteobacteria|Caulobacterales|Caulobacteraceae	P	0.553921568627451	0.0219	17	3	3
	Spermidine	Candidatus_Saccharibacteria|Saccharibacteria_generancertae_sedis	P	0.5490196078431373	0.0269	17	5	5
	Spermidine	Actinobacteria|Actinobacteria|Actinomycetales|Micrococcaceae	P	0.5465686274509803	0.0260	17	4	4
Saturated Fatty acids	Decanoic acid (caprate)	Proteobacteria|Gammaproteobacteria|Enterobacterales|Enterobacteriaceae|Klebsiella	P	0.5367647058823529	0.0279	16	7	6
	Dodecanoic acid	Proteobacteria|Alphaproteobacteria|Caulobacterales|Caulobacteraceae	P	0.5098039215686274	0.0378	16	3	3
	Dodecanoic acid	Firmicutes|Bacilli|Lactobacillales|Lactobacillaceae|Lactobacillus	P	0.5073529411764706	0.0403	16	5	4
	Hexadecenoic acid	Proteobacteria|Betaproteobacteria|Burkholderiales|Alcaligenaceae|Achromobacter	P	0.5735294117647058	0.0177	16	5	5
	Hexadecenoic acid	Deinococcus-Thermus|Deinococci|Deinococcales|Deinococcaceae|Deinococcus	P	0.5147058823529411	0.0336	16	6	6
Serine biosynthesis and one-carbon metabolism	Dimethylglycine	Proteobacteria|Betaproteobacteria|Burkholderiales|Burkholderiaceae|Cupriavidus	P	0.6813725490196079	0.0027	17	4	4
	Dimethylglycine	Bacteroidetes|Flavobacteriia|Flavobacteriales|Flavobacteriaceae|Flavobacterium	P	0.6053921568627451	0.0097	17	4	4
	Dimethylglycine	Bacteroidetes|Sphingobacteriia|Sphingobacteriales|Chitinophagaceae|Flavisolibacter	P	0.5686274509803921	0.021	17	3	3
	Dimethylglycine	Actinobacteria|Actinobacteria|Solirubrobacterales|Conexibacter	P	0.5294117647058824	0.0292	17	3	3
Sulfur metabolism	L-Methionine S-oxide	Actinobacteria|Actinobacteria|Actinomycetales|Microbacteriaceae|Microbacterium	P	0.5367647058823529	0.0258	17	3	3
	Taurine	Proteobacteria|Alphaproteobacteria|Caulobacterales|Caulobacteraceae	P	0.7450980392156863	0.0006	17	3	3
	Taurine	Bacteroidetes|Sphingobacteriia|Sphingobacteriales|Chitinophagaceae|Flavisolibacter	P	0.6176470588235294	0.0098	17	3	3
	Taurine	Firmicutes|Bacilli|Lactobacillales|Enterococcaceae|Enterococcus	P	0.5490196078431373	0.0241	17	4	4
	Taurine	Actinobacteria|Actinobacteria|Solirubrobacterales|Conexibacter	P	0.5073529411764706	0.0411	17	3	3
TCA cycle	Citrate	Proteobacteria|Gammaproteobacteria|Enterobacterales|Enterobacteriaceae|Escherichia/Shigella	P	0.6102941176470589	0.0118	17	7	7
	Citrate	Actinobacteria|Actinobacteria|Corynebacteriales|Mycobacteriaceae|Mycobacterium	P	0.5955882352941176	0.0146	17	4	4
Urea cycle	Ornithine	Proteobacteria|Alphaproteobacteria|Rhodospirillales|Acetobacteraceae|Roseomonas	P	0.5588235294117647	0.0216	17	9	9

### Sheet: Neg correlation pathway-wise
Pathway	metabolite	bacteria	corr P/N	correlation	p-value	metabolite_nz	bacteria_nz	nz_pairs
2-Hydroxyglutarate/Citramalate	2-Hydroxyglutarate/Citramalate	Proteobacteria|Betaproteobacteria|Burkholderiales|Alcaligenaceae|Achromobacter	N	-0.5073529411764706	0.0407	17	5	5
Amino acids	Alanine	Actinobacteria|Actinobacteria|Corynebacteriales|Mycobacteriaceae|Mycobacterium	N	-0.5563725490196079	0.0208	17	4	4
	Asparagine	Proteobacteria|Betaproteobacteria|Burkholderiales|Oxalobacteraceae	N	-0.5245098039215687	0.0294	17	5	5
	Aspartate	Actinobacteria|Actinobacteria|Actinomycetales|Micrococcaceae|Micrococcus	N	-0.5269607843137255	0.0325	17	8	8
	Aspartate	Proteobacteria|Gammaproteobacteria|Pseudomonadales|Moraxellaceae|Acinetobacter	N	-0.5269607843137255	0.0329	17	8	8
	Cystine	Proteobacteria|Betaproteobacteria|Burkholderiales|Oxalobacteraceae	N	-0.5343137254901961	0.0273	17	5	5
	Glutamate	Actinobacteria|Actinobacteria|Actinomycetales|Micrococcaceae|Micrococcus	N	-0.5196078431372549	0.0382	17	8	8
	Glutamine	Actinobacteria|Actinobacteria|Corynebacteriales|Mycobacteriaceae|Mycobacterium	N	-0.6274509803921569	0.0076	17	4	4
	Histidine	Actinobacteria|Actinobacteria|Corynebacteriales|Mycobacteriaceae|Mycobacterium	N	-0.6151960784313726	0.0109	17	4	4
	Lysine	Actinobacteria|Actinobacteria|Corynebacteriales|Mycobacteriaceae|Mycobacterium	N	-0.5759803921568627	0.0158	17	4	4
	Methionine	Actinobacteria|Actinobacteria|Corynebacteriales|Mycobacteriaceae|Mycobacterium	N	-0.6053921568627451	0.01	17	4	4
	Phenylalanine	Actinobacteria|Actinobacteria|Corynebacteriales|Mycobacteriaceae|Mycobacterium	N	-0.5220588235294118	0.0329	17	4	4
	Serine	Actinobacteria|Actinobacteria|Corynebacteriales|Mycobacteriaceae|Mycobacterium	N	-0.5098039215686274	0.0369	17	4	4
	Tryptophan	Actinobacteria|Actinobacteria|Corynebacteriales|Mycobacteriaceae|Mycobacterium	N	-0.6740196078431373	0.0039	17	4	4
	Tyrosine	Actinobacteria|Actinobacteria|Corynebacteriales|Mycobacteriaceae|Mycobacterium	N	-0.5098039215686274	0.0402	17	4	4
Arginine and proline metabolism	Carnosine	Actinobacteria|Actinobacteria|Corynebacteriales|Mycobacteriaceae|Mycobacterium	N	-0.5220588235294118	0.034	13	4	2
	Creatine	Proteobacteria|Betaproteobacteria|Burkholderiales|Oxalobacteraceae|Massilia	N	-0.5073529411764706	0.0422	17	9	9
	Creatinine	Proteobacteria|Alphaproteobacteria|Caulobacterales|Caulobacteraceae|Phenylobacterium	N	-0.6029411764705882	0.0122	17	9	9
	Phosphocreatine	Proteobacteria|Alphaproteobacteria|Sphingomonadales|Sphingomonadaceae|Sphingorhabdus	N	-0.7843137254901961	0.0004	15	3	2
	Phosphocreatine	Proteobacteria|Betaproteobacteria|Burkholderiales|Comamonadaceae|Polaromonas	N	-0.696078431372549	0.0025	15	3	2
	Phosphocreatine	Proteobacteria|Alphaproteobacteria|Rhodobacterales|Rhodobacteraceae|Rhodobacter	N	-0.6446078431372549	0.0063	15	5	4
	Phosphocreatine	Proteobacteria|Gammaproteobacteria|Xanthomonadales|Xanthomonadaceae|Stenotrophomonas	N	-0.5514705882352942	0.0237	15	5	4
Bile acids	3alpha-12alpha-Dihydroxy-5beta-cholanate	Actinobacteria|Actinobacteria|Actinomycetales|Micrococcaceae|Kocuria	N	-0.8063725490196079	0.0001	17	8	8
	3alpha-7alpha-12alpha-Trihydroxy-5beta-cholanate	Deinococcus-Thermus|Deinococci|Deinococcales|Deinococcaceae|Deinococcus	N	-0.5857843137254902	0.0152	17	6	6
	3alpha-7alpha-12alpha-Trihydroxy-5beta-cholanate	Bacteroidetes|Bacteroidia|Bacteroidales|Porphyromonadaceae|Porphyromonas	N	-0.5	0.0409	17	5	5
	Chenodeoxycholic acid	Actinobacteria|Actinobacteria|Actinomycetales|Micrococcaceae|Kocuria	N	-0.6151960784313726	0.0105	17	8	8
	Taurodeoxycholic acid	Firmicutes|Bacilli|Bacillales|Staphylococcaceae|Staphylococcus	N	-0.5784313725490197	0.0163	17	14	14
	Taurolithocholic acid	Actinobacteria|Actinobacteria|Actinomycetales|Micrococcaceae|Kocuria	N	-0.6617647058823529	0.0062	17	8	8
	Tauroursodeoxycholic acid	Proteobacteria|Alphaproteobacteria|Sphingomonadales|Sphingomonadaceae|Sphingomonas	N	-0.5514705882352942	0.0246	17	10	10
	Ursodeoxycholic acid	Actinobacteria|Actinobacteria|Actinomycetales|Micrococcaceae|Kocuria	N	-0.7034313725490197	0.0026	17	8	8
Carnitine and fatty acid metabolism	acetyl-carnitine	Proteobacteria|Alphaproteobacteria|Caulobacterales|Caulobacteraceae|Phenylobacterium	N	-0.7205882352941176	0.0016	17	9	9
	acetyl-carnitine	Proteobacteria|Betaproteobacteria|Burkholderiales|Alcaligenaceae|Achromobacter	N	-0.5490196078431373	0.024	17	5	5
	acyl-C4-OH	Proteobacteria|Alphaproteobacteria|Caulobacterales|Caulobacteraceae|Phenylobacterium	N	-0.6813725490196079	0.0035	17	9	9
	acyl-C4-OH	Proteobacteria|Betaproteobacteria|Burkholderiales|Alcaligenaceae|Achromobacter	N	-0.5808823529411765	0.0168	17	5	5
	acyl-C4-OH	Proteobacteria|Alphaproteobacteria|Rhodospirillales|Acetobacteraceae|Roseomonas	N	-0.5098039215686274	0.0412	17	9	9
	acyl-C5	Proteobacteria|Alphaproteobacteria|Caulobacterales|Caulobacteraceae|Phenylobacterium	N	-0.5612745098039216	0.0223	17	9	9
	acyl-C5	Proteobacteria|Alphaproteobacteria|Rhodospirillales|Acetobacteraceae|Roseomonas	N	-0.5465686274509803	0.0266	17	9	9
	acyl-C5-OH	Actinobacteria|Actinobacteria|Actinomycetales|Geodermatophilaceae|Blastococcus	N	-0.5098039215686274	0.038	17	9	9
	acyl-C5-OH	Actinobacteria|Actinobacteria|Propionibacteriales|Propionibacteriaceae|Cutibacterium	N	-0.5049019607843137	0.0413	17	15	15
	butanoyl-l-carnitine	Proteobacteria|Alphaproteobacteria|Caulobacterales|Caulobacteraceae|Phenylobacterium	N	-0.7352941176470589	0.0011	17	9	9
	butanoyl-l-carnitine	Proteobacteria|Betaproteobacteria|Burkholderiales|Alcaligenaceae|Achromobacter	N	-0.6323529411764706	0.0078	17	5	5
	Hexadecenoyl-carnitine	Proteobacteria|Betaproteobacteria|Burkholderiales|Oxalobacteraceae|Massilia	N	-0.6740196078431373	0.0048	17	9	9
	Hexadecenoyl-carnitine	Actinobacteria|Actinobacteria|Corynebacteriales|Corynebacteriaceae|Corynebacterium	N	-0.5906862745098039	0.016	17	13	13
	Hexadecenoyl-carnitine	Proteobacteria|Alphaproteobacteria|Rhodospirillales|Acetobacteraceae|Roseomonas	N	-0.5661764705882353	0.0211	17	9	9
	Hexadecenoyl-carnitine	Actinobacteria|Actinobacteria|Actinomycetales|Geodermatophilaceae|Blastococcus	N	-0.553921568627451	0.0248	17	9	9
	Hexadecenoyl-carnitine	Actinobacteria|Actinobacteria|Actinomycetales|Micrococcaceae|Kocuria	N	-0.5318627450980392	0.0329	17	8	8
	O-Decenoyl-L-carnitine	Actinobacteria|Actinobacteria|Actinomycetales|Micrococcaceae	N	-0.5588235294117647	0.0194	17	4	4
	O-dodecanoyl-carnitine	Proteobacteria|Alphaproteobacteria|Rhodospirillales|Rhodospirillaceae|Skermanella	N	-0.5514705882352942	0.0225	17	4	4
	O-dodecenoyl-carnitine	Firmicutes|Bacilli|Bacillales|Bacillales_Incertae_Sedis_XII|Exiguobacterium	N	-0.5343137254901961	0.0281	17	4	4
	O-tetradecanoyl-L-carnitine	Actinobacteria|Actinobacteria|Actinomycetales|Geodermatophilaceae|Blastococcus	N	-0.7083333333333334	0.0018	17	9	9
	O-tetradecanoyl-L-carnitine	Proteobacteria|Alphaproteobacteria|Rhodospirillales|Rhodospirillaceae|Skermanella	N	-0.6053921568627451	0.0126	17	4	4
	propionyl-carnitine	Proteobacteria|Betaproteobacteria|Burkholderiales|Alcaligenaceae|Achromobacter	N	-0.5220588235294118	0.0325	17	5	5
	Tetradecenoyl Carnitine	Proteobacteria|Alphaproteobacteria|Rhodospirillales|Rhodospirillaceae|Skermanella	N	-0.6053921568627451	0.0123	17	4	4
	Tetradecenoyl Carnitine	Actinobacteria|Actinobacteria|Actinomycetales|Geodermatophilaceae|Blastococcus	N	-0.5735294117647058	0.0181	17	9	9
Essential fatty acids	(5Z-8Z-11Z-14Z-17Z)-Icosapentaenoic acid	Proteobacteria|Betaproteobacteria|Burkholderiales|Burkholderiaceae|Cupriavidus	N	-0.5784313725490197	0.0159	16	4	4
	(7Z-10Z-13Z-16Z-19Z)-Docosa-7-10-13-16-19-pentaenoic acid	Proteobacteria|Betaproteobacteria|Burkholderiales|Burkholderiaceae|Cupriavidus	N	-0.6740196078431373	0.004	16	4	4
	(7Z-10Z-13Z-16Z-19Z)-Docosa-7-10-13-16-19-pentaenoic acid	Bacteroidetes|Flavobacteriia|Flavobacteriales|Flavobacteriaceae|Flavobacterium	N	-0.5514705882352942	0.0259	16	4	4
	(7Z-10Z-13Z-16Z-19Z)-Docosa-7-10-13-16-19-pentaenoic acid	Candidatus_Saccharibacteria|Saccharibacteria_generancertae_sedis	N	-0.5049019607843137	0.0408	16	5	4
	(8Z-11Z-14Z)-Icosatrienoic acid	Proteobacteria|Betaproteobacteria|Burkholderiales|Burkholderiaceae|Cupriavidus	N	-0.5735294117647058	0.0187	16	4	4
	(8Z-11Z-14Z)-Icosatrienoic acid	Actinobacteria|Actinobacteria|Micrococcales|Microbacteriaceae|Microbacterium	N	-0.5392156862745098	0.0285	16	3	3
	(8Z-11Z-14Z)-Icosatrienoic acid	Candidatus_Saccharibacteria|Saccharibacteria_generancertae_sedis	N	-0.5269607843137255	0.0378	16	5	4
Gamma-glutamyls	gamma-Glutamyl-gamma-aminobutyrate	Actinobacteria|Actinobacteria|Corynebacteriales|Mycobacteriaceae|Mycobacterium	N	-0.5931372549019608	0.0135	17	4	4
	gamma-Glutamyl-Se-methylselenocysteine	Proteobacteria|Gammaproteobacteria|Pseudomonadales|Moraxellaceae|Moraxella	N	-0.5808823529411765	0.0173	16	5	5
	gamma-Glutamyl-Se-methylselenocysteine	Fusobacteria|Fusobacteriia|Fusobacteriales|Fusobacteriaceae|Fusobacterium	N	-0.5245098039215687	0.0322	16	4	4
	gamma-L-Glutamyl-D-alanine	Actinobacteria|Actinobacteria|Corynebacteriales|Mycobacteriaceae|Mycobacterium	N	-0.5147058823529411	0.0378	16	4	4
	gamma-L-Glutamylputrescine	Actinobacteria|Actinobacteria|Corynebacteriales|Mycobacteriaceae|Mycobacterium	N	-0.5147058823529411	0.0389	17	4	4
Glycerophospholipid biosynthesis	Acetylcholine	Proteobacteria|Betaproteobacteria|Burkholderiales|Oxalobacteraceae|Massilia	N	-0.5490196078431373	0.0245	17	9	9
	Choline	Proteobacteria|Alphaproteobacteria|Caulobacterales|Caulobacteraceae|Phenylobacterium	N	-0.7132352941176471	0.0013	17	9	9
	Choline	Proteobacteria|Alphaproteobacteria|Rhodospirillales|Acetobacteraceae|Roseomonas	N	-0.6102941176470589	0.0106	17	9	9
	Choline	Proteobacteria|Betaproteobacteria|Burkholderiales|Oxalobacteraceae|Massilia	N	-0.5759803921568627	0.0156	17	9	9
	Choline	Proteobacteria|Betaproteobacteria|Burkholderiales|Alcaligenaceae|Achromobacter	N	-0.5367647058823529	0.0286	17	5	5
	Choline	Actinobacteria|Actinobacteria|Actinomycetales|Micrococcaceae|Kocuria	N	-0.5196078431372549	0.0325	17	8	8
	Sphingosine	Actinobacteria|Actinobacteria|Corynebacteriales|Mycobacteriaceae|Mycobacterium	N	-0.5098039215686274	0.0361	17	4	4
Glycolysis	2/3-Phospho-D-glycerate	Proteobacteria|Alphaproteobacteria|Rhizobiales	N	-0.6102941176470589	0.0104	13	5	4
	2/3-Phospho-D-glycerate	Actinobacteria|Actinobacteria|Solirubrobacterales|Conexibacter	N	-0.5416666666666666	0.0267	13	3	2
	2/3-Phospho-D-glycerate	Proteobacteria|Gammaproteobacteria|Enterobacterales|Enterobacteriaceae|Klebsiella	N	-0.5245098039215687	0.0317	13	7	4
	D-Glyceraldehyde 3-phosphate/Glycerone phosphate	Proteobacteria|Alphaproteobacteria|Caulobacterales|Caulobacteraceae|Phenylobacterium	N	-0.5441176470588235	0.0252	17	9	9
	D-Glyceraldehyde 3-phosphate/Glycerone phosphate	Proteobacteria|Betaproteobacteria|Burkholderiales|Oxalobacteraceae|Massilia	N	-0.5318627450980392	0.0313	17	9	9
	Hexose phosphate	Actinobacteria|Actinobacteria|Propionibacteriales|Propionibacteriaceae|Cutibacterium	N	-0.5392156862745098	0.0276	17	15	15
	Phosphoenolpyruvate	Firmicutes|Bacilli|Bacillales|Bacillaceae_1|Bacillus	N	-0.6446078431372549	0.0066	10	5	3
	Phosphoenolpyruvate	Firmicutes|Bacilli|Lactobacillales|Lactobacillaceae|Lactobacillus	N	-0.5955882352941176	0.0133	10	5	2
	Phosphoenolpyruvate	Proteobacteria|Alphaproteobacteria|Rhizobiales	N	-0.5637254901960784	0.023	10	5	3
	Phosphoenolpyruvate	Actinobacteria|Actinobacteria|Solirubrobacterales|Conexibacter	N	-0.5049019607843137	0.0405	10	3	0
	Pyruvate	Proteobacteria|Alphaproteobacteria|Caulobacterales|Caulobacteraceae|Phenylobacterium	N	-0.5294117647058824	0.0333	17	9	9
GSH homeostasis	Glutathione disulfide	Proteobacteria|Betaproteobacteria|Burkholderiales|Oxalobacteraceae|Massilia	N	-0.5857843137254902	0.0167	7	9	3
	Glutathione disulfide	Proteobacteria|Alphaproteobacteria|Rhodobacterales|Rhodobacteraceae|Paracoccus	N	-0.5171568627450981	0.0363	7	10	1
	Glycerol 3-phosphate	Proteobacteria|Gammaproteobacteria|Enterobacterales|Enterobacteriaceae|Klebsiella	N	-0.553921568627451	0.0243	16	7	6
	Glycerol 3-phosphate	Firmicutes|Bacilli|Lactobacillales|Enterococcaceae|Enterococcus	N	-0.5073529411764706	0.039	16	4	4
	S-Glutathionyl-L-cysteine	Proteobacteria|Alphaproteobacteria|Rhodobacterales|Rhodobacteraceae|Paracoccus	N	-0.5661764705882353	0.0216	13	10	8
Hemolysis markers	Biliverdin	Actinobacteria|Actinobacteria|Propionibacteriales|Propionibacteriaceae|Propionibacterium	N	-0.6274509803921569	0.0081	15	14	12
Indole and Tryptophan	Indole-3-acetaldehyde	Proteobacteria|Betaproteobacteria|Burkholderiales|Oxalobacteraceae	N	-0.5392156862745098	0.0254	17	5	5
Nucleotides	5-6-Dihydrothymine	Proteobacteria|Alphaproteobacteria|Sphingomonadales|Sphingomonadaceae|Sphingomonas	N	-0.5857843137254902	0.0147	17	10	10
	5-Hydroxyisourate	Actinobacteria|Actinobacteria|Corynebacteriales|Mycobacteriaceae|Mycobacterium	N	-0.5955882352941176	0.0152	17	4	4
	5-Hydroxyisourate	Actinobacteria|Actinobacteria|Actinomycetales|Micrococcaceae|Micrococcus	N	-0.5808823529411765	0.0152	17	8	8
	5-Hydroxyisourate	Proteobacteria|Alphaproteobacteria|Rhodobacterales|Rhodobacteraceae|Rubellimicrobium	N	-0.5122549019607843	0.0388	17	5	5
	Adenine	Proteobacteria|Alphaproteobacteria|Caulobacterales|Caulobacteraceae|Phenylobacterium	N	-0.5661764705882353	0.0223	16	9	8
	Adenine	Proteobacteria|Betaproteobacteria|Burkholderiales|Oxalobacteraceae|Massilia	N	-0.5465686274509803	0.0233	16	9	8
	Adenine	Actinobacteria|Actinobacteria|Actinomycetales|Micrococcaceae|Kocuria	N	-0.5318627450980392	0.0317	16	8	7
	Adenosine	Actinobacteria|Actinobacteria|Micrococcales|Microbacteriaceae|Microbacterium	N	-0.5392156862745098	0.0282	17	3	3
	Allantoate	Proteobacteria|Gammaproteobacteria|Pseudomonadales|Moraxellaceae|Moraxella	N	-0.5686274509803921	0.0169	17	5	5
	Allantoate	Actinobacteria|Actinobacteria|Actinomycetales|Microbacteriaceae|Microbacterium	N	-0.5441176470588235	0.0268	17	3	3
	AMP	Actinobacteria|Actinobacteria|Corynebacteriales|Corynebacteriaceae|Corynebacterium	N	-0.5343137254901961	0.0279	15	13	11
	Guanine	Actinobacteria|Actinobacteria|Corynebacteriales|Mycobacteriaceae|Mycobacterium	N	-0.6813725490196079	0.0031	17	4	4
	Guanosine	Proteobacteria|Gammaproteobacteria|Pseudomonadales|Moraxellaceae|Acinetobacter	N	-0.571078431372549	0.0192	15	8	7
	Urate	Proteobacteria|Betaproteobacteria|Burkholderiales|Alcaligenaceae|Achromobacter	N	-0.6568627450980392	0.0065	17	5	5
	Urate	Proteobacteria|Alphaproteobacteria|Caulobacterales|Caulobacteraceae|Phenylobacterium	N	-0.6053921568627451	0.0113	17	9	9
	Xanthine	Proteobacteria|Betaproteobacteria|Burkholderiales|Oxalobacteraceae|Massilia	N	-0.5318627450980392	0.0296	17	9	9
	Xanthine	Actinobacteria|Actinobacteria|Corynebacteriales|Corynebacteriaceae|Corynebacterium	N	-0.5171568627450981	0.0356	17	13	13
One-carbon metabolism	Betaine	Proteobacteria|Alphaproteobacteria|Caulobacterales|Caulobacteraceae|Phenylobacterium	N	-0.5098039215686274	0.0388	17	9	9
Other sugars	D-Arabitol	Proteobacteria|Alphaproteobacteria|Caulobacterales|Caulobacteraceae|Brevundimonas	N	-0.5514705882352942	0.0252	17	8	8
Panthothenate metabolism	Pantothenol	Proteobacteria|Alphaproteobacteria|Caulobacterales|Caulobacteraceae|Phenylobacterium	N	-0.6225490196078431	0.0093	17	9	9
	Pantothenol	Proteobacteria|Alphaproteobacteria|Rhodospirillales|Acetobacteraceae|Roseomonas	N	-0.6176470588235294	0.0105	17	9	9
	Pantothenol	Proteobacteria|Alphaproteobacteria|Rhizobiales|Methylobacteriaceae|Methylobacterium	N	-0.5367647058823529	0.0289	17	14	14
	Pantothenol	Proteobacteria|Betaproteobacteria|Burkholderiales|Oxalobacteraceae|Massilia	N	-0.5294117647058824	0.0305	17	9	9
Pentose Phosphate Pathway	6-Phospho-D-gluconate	Firmicutes|Bacilli|Bacillales|Bacillaceae_1|Bacillus	N	-0.7475490196078431	0.0011	17	5	5
Phosphates	Phosphate	Proteobacteria|Betaproteobacteria|Burkholderiales|Oxalobacteraceae|Massilia	N	-0.5024509803921569	0.0443	17	9	9
Polar lipids	(15Z)-Tetracosenoic acid	Actinobacteria|Actinobacteria|Propionibacteriales|Propionibacteriaceae|Propionibacterium	N	-0.5220588235294118	0.0345	17	14	14
	(ƒÖ)12(13)-DiHOME	Proteobacteria|Alphaproteobacteria|Rhizobiales|Methylobacteriaceae|Methylobacterium	N	-0.5220588235294118	0.0338	17	14	14
	8-HETE	Actinobacteria|Actinobacteria|Micrococcales|Microbacteriaceae|Microbacterium	N	-0.5367647058823529	0.0270	16	3	2
	Adrenic acid	Candidatus_Saccharibacteria|Saccharibacteria_generancertae_sedis	N	-0.5759803921568627	0.0165	16	5	4
	Adrenic acid	Proteobacteria|Betaproteobacteria|Burkholderiales|Burkholderiaceae|Cupriavidus	N	-0.5612745098039216	0.0224	16	4	4
	Adrenic acid	Actinobacteria|Actinobacteria|Micrococcales|Microbacteriaceae|Microbacterium	N	-0.553921568627451	0.0234	16	3	3
	Stearidonic acid	Proteobacteria|Betaproteobacteria|Burkholderiales|Burkholderiaceae|Cupriavidus	N	-0.5906862745098039	0.0136	16	4	4
Poly-unsaturated Fatty Acids	Docosahexaenoic acid	Proteobacteria|Betaproteobacteria|Burkholderiales|Burkholderiaceae|Cupriavidus	N	-0.6225490196078431	0.0077	16	4	4
	Docosahexaenoic acid	Bacteroidetes|Flavobacteriia|Flavobacteriales|Flavobacteriaceae|Flavobacterium	N	-0.6200980392156863	0.0082	16	4	4
	Docosahexaenoic acid	Proteobacteria|Alphaproteobacteria|Sphingomonadales|Sphingomonadaceae|Sphingorhabdus	N	-0.5367647058823529	0.0270	16	3	3
	Docosahexaenoic acid	Proteobacteria|Betaproteobacteria|Burkholderiales|Comamonadaceae|Leptothrix	N	-0.5294117647058824	0.0345	16	4	4
	Docosahexaenoic acid	Proteobacteria|Gammaproteobacteria|Enterobacterales|Enterobacteriaceae|Enterobacter	N	-0.5294117647058824	0.0319	16	6	6
	Docosahexaenoic acid	Candidatus_Saccharibacteria|Saccharibacteria_generancertae_sedis	N	-0.5049019607843137	0.0385	16	5	4
	Dodecanedioic acid	Proteobacteria|Alphaproteobacteria|Sphingomonadales|Sphingomonadaceae|Sphingorhabdus	N	-0.5931372549019608	0.0135	16	3	3
	Eicosapentaenoic acid	Proteobacteria|Betaproteobacteria|Burkholderiales|Burkholderiaceae|Cupriavidus	N	-0.5784313725490197	0.0172	16	4	4
	Eicosatetraenoic acid	Proteobacteria|Betaproteobacteria|Burkholderiales|Burkholderiaceae|Cupriavidus	N	-0.6397058823529411	0.0064	16	4	4
	Eicosatetraenoic acid	Actinobacteria|Actinobacteria|Micrococcales|Microbacteriaceae|Microbacterium	N	-0.5514705882352942	0.0265	16	3	3
	Eicosatetraenoic acid	Bacteroidetes|Flavobacteriia|Flavobacteriales|Flavobacteriaceae|Flavobacterium	N	-0.5196078431372549	0.0328	16	4	4
	Linoleate	Proteobacteria|Betaproteobacteria|Burkholderiales|Burkholderiaceae|Cupriavidus	N	-0.5686274509803921	0.0187	16	4	4
	Octadecatrienoic acid (linolenic acid)	Proteobacteria|Alphaproteobacteria|Caulobacterales|Caulobacteraceae|Brevundimonas	N	-0.5269607843137255	0.0345	16	8	8
Polyamines	Cadaverine	Proteobacteria|Betaproteobacteria|Burkholderiales|Oxalobacteraceae|Massilia	N	-0.6372549019607843	0.0081	16	9	8
	Cadaverine	Proteobacteria|Alphaproteobacteria|Rhodospirillales|Acetobacteraceae|Roseomonas	N	-0.5906862745098039	0.0156	16	9	8
	Cadaverine	Proteobacteria|Alphaproteobacteria|Rhizobiales|Methylobacteriaceae|Methylobacterium	N	-0.5612745098039216	0.0215	16	14	13
	Putrescine	Actinobacteria|Actinobacteria|Corynebacteriales|Corynebacteriaceae|Corynebacterium	N	-0.7892156862745098	0.0004	17	13	13
	Putrescine	Firmicutes|Bacilli|Bacillales|Staphylococcaceae|Staphylococcus	N	-0.5661764705882353	0.019	17	14	14
	Putrescine	Proteobacteria|Alphaproteobacteria|Rhizobiales|Methylobacteriaceae|Methylobacterium	N	-0.5392156862745098	0.0312	17	14	14
	Spermine	Proteobacteria|Alphaproteobacteria|Caulobacterales|Caulobacteraceae|Phenylobacterium	N	-0.5073529411764706	0.0411	17	9	9
Saturated Fatty acids	Hexadecanoic acid	Candidatus_Saccharibacteria|Saccharibacteria_generancertae_sedis	N	-0.5759803921568627	0.0195	16	5	4
	Hexadecanoic acid	Actinobacteria|Actinobacteria|Actinomycetales|Microbacteriaceae|Microbacterium	N	-0.5294117647058824	0.0281	16	3	3
	Hexadecenoic acid	Proteobacteria|Betaproteobacteria|Burkholderiales|Burkholderiaceae|Cupriavidus	N	-0.5147058823529411	0.0409	16	4	4
	Octadecanoic acid (stearic acid)	Candidatus_Saccharibacteria|Saccharibacteria_generancertae_sedis	N	-0.6421568627450981	0.0075	16	5	4
	Octadecanoic acid (stearic acid)	Proteobacteria|Betaproteobacteria|Burkholderiales|Comamonadaceae|Leptothrix	N	-0.6029411764705882	0.0121	16	4	4
	Octadecanoic acid (stearic acid)	Actinobacteria|Actinobacteria|Actinomycetales|Microbacteriaceae|Microbacterium	N	-0.5563725490196079	0.0243	16	3	3
Serine biosynthesis and one-carbon metabolism	Cystathionine	Proteobacteria|Betaproteobacteria|Burkholderiales|Alcaligenaceae|Achromobacter	N	-0.5392156862745098	0.0262	14	5	4
	Cystathionine	Proteobacteria|Gammaproteobacteria|Pseudomonadales|Moraxellaceae|Enhydrobacter	N	-0.5196078431372549	0.0348	14	4	4
	Cystathionine	Proteobacteria|Gammaproteobacteria|Pseudomonadales|Moraxellaceae|Moraxella	N	-0.5171568627450981	0.0348	14	5	5
	Cystathionine	Actinobacteria|Actinobacteria|Actinomycetales|Microbacteriaceae|Microbacterium	N	-0.5049019607843137	0.0403	14	3	3
	Dimethylglycine	Proteobacteria|Alphaproteobacteria|Rhodospirillales|Acetobacteraceae|Roseomonas	N	-0.5122549019607843	0.038	17	9	9
Signaling	Dopamine	Actinobacteria|Actinobacteria|Corynebacteriales|Mycobacteriaceae|Mycobacterium	N	-0.6225490196078431	0.0092	17	4	4
	L-Adrenaline	Proteobacteria|Alphaproteobacteria|Caulobacterales|Caulobacteraceae|Phenylobacterium	N	-0.5098039215686274	0.04	17	9	9
	L-Adrenaline	Bacteroidetes|Cytophagia|Cytophagales|Cytophagaceae|Fibrella	N	-0.5024509803921569	0.0424	17	3	3
	Serotonin	Actinobacteria|Actinobacteria|Actinomycetales|Nocardioidaceae|Nocardioides	N	-0.5465686274509803	0.0272	15	4	3
Sulfur metabolism	L-Methionine S-oxide	Actinobacteria|Actinobacteria|Corynebacteriales|Mycobacteriaceae|Mycobacterium	N	-0.571078431372549	0.0206	17	4	4

### Sheet: Correlations entire list
Pathway	metabolite	bacteria	corr P/N	correlation	p-value	metabolite_nz	bacteria_nz	nz_pairs
Alternative Carboxylic acids	Itaconate	Proteobacteria|Gammaproteobacteria|Enterobacterales|Enterobacteriaceae|Escherichia/Shigella	P	0.7794117647058824	0.0002	17	7	7
Amino acids	Isoleucine	Actinobacteria|Actinobacteria|Actinomycetales|Microbacteriaceae|Microbacterium	P	0.6642156862745098	0.004	17	3	3
Amino acids	Leucine	Actinobacteria|Actinobacteria|Actinomycetales|Microbacteriaceae|Microbacterium	P	0.6200980392156863	0.0089	17	3	3
Amino acids	Phenylalanine	Actinobacteria|Actinobacteria|Actinomycetales|Microbacteriaceae|Microbacterium	P	0.5735294117647058	0.0180	17	3	3
Amino acids	Valine	Actinobacteria|Actinobacteria|Actinomycetales|Microbacteriaceae|Microbacterium	P	0.5220588235294118	0.0351	16	3	3
Amino acids	Pentose phosphates	Actinobacteria|Actinobacteria|Corynebacteriales|Mycobacteriaceae|Mycobacterium	P	0.5392156862745098	0.0266	17	4	4
Amino acids	Pentose phosphates	Bacteroidetes|Sphingobacteriia|Sphingobacteriales|Chitinophagaceae|Flavisolibacter	P	0.5122549019607843	0.04	17	3	3
Amino acids	Isoleucine	Firmicutes|Bacilli|Bacillales|Bacillales_Incertae_Sedis_XII|Exiguobacterium	P	0.6127450980392157	0.0105	17	4	4
Amino acids	Leucine	Firmicutes|Bacilli|Bacillales|Bacillales_Incertae_Sedis_XII|Exiguobacterium	P	0.5833333333333334	0.0149	17	4	4
Amino acids	Asparagine	Firmicutes|Bacilli|Lactobacillales|Streptococcaceae|Streptococcus	P	0.5588235294117647	0.0208	17	12	12
Amino acids	Isoleucine	Fusobacteria|Fusobacteriia|Fusobacteriales|Fusobacteriaceae|Fusobacterium	P	0.5931372549019608	0.0136	17	4	4
Amino acids	Leucine	Fusobacteria|Fusobacteriia|Fusobacteriales|Fusobacteriaceae|Fusobacterium	P	0.5441176470588235	0.0259	17	4	4
Amino acids	Isoleucine	Proteobacteria|Alphaproteobacteria|Rhizobiales	P	0.5171568627450981	0.0328	17	5	5
Amino acids	Leucine	Proteobacteria|Alphaproteobacteria|Rhizobiales	P	0.5441176470588235	0.0258	17	5	5
Amino acids	Isoleucine	Proteobacteria|Alphaproteobacteria|Rhodobacterales|Rhodobacteraceae	P	0.6911764705882353	0.0033	17	3	3
Amino acids	Leucine	Proteobacteria|Alphaproteobacteria|Rhodobacterales|Rhodobacteraceae	P	0.6593137254901961	0.0046	17	3	3
Amino acids	Valine	Proteobacteria|Betaproteobacteria|Burkholderiales|Comamonadaceae|Polaromonas	P	0.5024509803921569	0.0402	16	3	3
Amino acids	Arginine	Proteobacteria|Betaproteobacteria|Burkholderiales|Oxalobacteraceae|Massilia	P	0.5024509803921569	0.0421	17	9	9
Amino acids	Lysine	Proteobacteria|Betaproteobacteria|Burkholderiales|Oxalobacteraceae|Massilia	P	0.5	0.0441	17	9	9
Amino acids	Serine	Proteobacteria|Gammaproteobacteria|Pseudomonadales|Moraxellaceae|Moraxella	P	0.5245098039215687	0.0343	17	5	5
Amino acids	Valine	Proteobacteria|Gammaproteobacteria|Pseudomonadales|Moraxellaceae|Moraxella	P	0.553921568627451	0.0227	16	5	5
Amino acids	Isoleucine	Proteobacteria|Gammaproteobacteria|Pseudomonadales|Pseudomonadaceae|Pseudomonas	P	0.5612745098039216	0.0194	17	3	3
Amino acids	Leucine	Proteobacteria|Gammaproteobacteria|Pseudomonadales|Pseudomonadaceae|Pseudomonas	P	0.5318627450980392	0.0294	17	3	3
Amino acids	Glutamate	Proteobacteria|Gammaproteobacteria|Xanthomonadales|Xanthomonadaceae|Stenotrophomonas	P	0.6225490196078431	0.0084	17	5	5
Aminosugars	UDP-N-acetyl-D-glucosamine	Proteobacteria|Betaproteobacteria|Burkholderiales|Comamonadaceae|Leptothrix	P	0.5784313725490197	0.0164	16	4	3
Arginine and proline metabolism	Creatine	Proteobacteria|Alphaproteobacteria|Caulobacterales|Caulobacteraceae	P	0.7132352941176471	0.0017	17	3	3
Arginine and proline metabolism	Creatine	Actinobacteria|Actinobacteria|Actinomycetales|Micrococcaceae	P	0.7107843137254902	0.0016	17	4	4
Arginine and proline metabolism	Carnosine	Actinobacteria|Actinobacteria|Actinomycetales|Microbacteriaceae|Microbacterium	P	0.5196078431372549	0.0333	13	3	1
Arginine and proline metabolism	Creatinine	Actinobacteria|Actinobacteria|Corynebacteriales|Mycobacteriaceae|Mycobacterium	P	0.5	0.0423	17	4	4
Bacterial metabolite	TMAO (trimethylamine N-oxide)	Proteobacteria|Gammaproteobacteria|Enterobacterales|Enterobacteriaceae|Klebsiella	P	0.5269607843137255	0.0313	17	7	7
Bile acids	Glycocholate	Actinobacteria|Actinobacteria|Propionibacteriales|Propionibacteriaceae|Friedmanniella	P	0.5612745098039216	0.0198	17	3	3
Bile acids	Taurochenodeoxycholate	Actinobacteria|Actinobacteria|Propionibacteriales|Propionibacteriaceae|Friedmanniella	P	0.553921568627451	0.0239	17	3	3
Bile acids	Taurocholate	Actinobacteria|Actinobacteria|Propionibacteriales|Propionibacteriaceae|Friedmanniella	P	0.6176470588235294	0.0117	17	3	3
Bile acids	3alpha-12alpha-Dihydroxy-5beta-cholanate	Firmicutes|Bacilli|Lactobacillales|Lactobacillaceae|Lactobacillus	P	0.5024509803921569	0.0428	17	5	5
Bile acids	Taurolithocholic acid	Firmicutes|Bacilli|Lactobacillales|Lactobacillaceae|Lactobacillus	P	0.5294117647058824	0.0272	17	5	5
Bile acids	3alpha-7alpha-12alpha-Trihydroxy-5beta-cholanate	Firmicutes|Bacilli|Lactobacillales|Streptococcaceae|Streptococcus	P	0.5245098039215687	0.0348	17	12	12
Bile acids	Glycocholate	Firmicutes|Bacilli|Lactobacillales|Streptococcaceae|Streptococcus	P	0.6225490196078431	0.0084	17	12	12
Bile acids	Taurochenodeoxycholate	Firmicutes|Bacilli|Lactobacillales|Streptococcaceae|Streptococcus	P	0.5637254901960784	0.0206	17	12	12
Bile acids	Taurocholate	Firmicutes|Bacilli|Lactobacillales|Streptococcaceae|Streptococcus	P	0.6887254901960784	0.0028	17	12	12
Bile acids	Taurodeoxycholic acid	Proteobacteria|Gammaproteobacteria|Enterobacterales|Enterobacteriaceae	P	0.553921568627451	0.0217	17	10	10
Bile acids	Taurolithocholic acid	Proteobacteria|Gammaproteobacteria|Enterobacterales|Enterobacteriaceae	P	0.5294117647058824	0.0313	17	10	10
Bile acids	Tauroursodeoxycholic acid	Proteobacteria|Gammaproteobacteria|Enterobacterales|Enterobacteriaceae	P	0.5465686274509803	0.0264	17	10	10
Bile acids	3alpha-12alpha-Dihydroxy-5beta-cholanate	Proteobacteria|Gammaproteobacteria|Enterobacterales|Enterobacteriaceae|Enterobacter	P	0.5416666666666666	0.0275	17	6	6
Bile acids	Chenodeoxycholic acid	Proteobacteria|Gammaproteobacteria|Enterobacterales|Enterobacteriaceae|Enterobacter	P	0.5882352941176471	0.0149	17	6	6
Bile acids	Glycochenodeoxycholate	Proteobacteria|Gammaproteobacteria|Enterobacterales|Enterobacteriaceae|Enterobacter	P	0.6004901960784313	0.0131	17	6	6
Bile acids	Taurolithocholic acid	Proteobacteria|Gammaproteobacteria|Enterobacterales|Enterobacteriaceae|Enterobacter	P	0.5857843137254902	0.0134	17	6	6
Bile acids	Glycochenodeoxycholate	Proteobacteria|Gammaproteobacteria|Enterobacterales|Enterobacteriaceae|Escherichia/Shigella	P	0.5343137254901961	0.0303	17	7	7
Bile acids	Glycocholate	Proteobacteria|Gammaproteobacteria|Enterobacterales|Enterobacteriaceae|Escherichia/Shigella	P	0.6200980392156863	0.0102	17	7	7
Bile acids	Taurochenodeoxycholate	Proteobacteria|Gammaproteobacteria|Enterobacterales|Enterobacteriaceae|Escherichia/Shigella	P	0.6348039215686274	0.0069	17	7	7
Bile acids	Taurocholate	Proteobacteria|Gammaproteobacteria|Enterobacterales|Enterobacteriaceae|Escherichia/Shigella	P	0.6470588235294118	0.0045	17	7	7
Bile acids	Taurodeoxycholic acid	Proteobacteria|Gammaproteobacteria|Enterobacterales|Enterobacteriaceae|Escherichia/Shigella	P	0.6078431372549019	0.0115	17	7	7
Bile acids	Tauroursodeoxycholic acid	Proteobacteria|Gammaproteobacteria|Enterobacterales|Enterobacteriaceae|Escherichia/Shigella	P	0.6053921568627451	0.0101	17	7	7
Bile acids	Glycocholate	Proteobacteria|Gammaproteobacteria|Pseudomonadales|Pseudomonadaceae|Pseudomonas	P	0.5563725490196079	0.0201	17	3	3
Bile acids	Taurocholate	Proteobacteria|Gammaproteobacteria|Pseudomonadales|Pseudomonadaceae|Pseudomonas	P	0.5073529411764706	0.0391	17	3	3
Carnitine and fatty acid metabolism	acyl-C4-OH	Actinobacteria|Actinobacteria|Actinomycetales|Brevibacteriaceae|Brevibacterium	P	0.5024509803921569	0.0434	17	3	3
Carnitine and fatty acid metabolism	butanoyl-l-carnitine	Actinobacteria|Actinobacteria|Actinomycetales|Nocardioidaceae|Nocardioides	P	0.5343137254901961	0.0289	17	4	4
Carnitine and fatty acid metabolism	acetyl-carnitine	Actinobacteria|Actinobacteria|Corynebacteriales|Mycobacteriaceae|Mycobacterium	P	0.6740196078431373	0.0052	17	4	4
Carnitine and fatty acid metabolism	acyl-C4-OH	Actinobacteria|Actinobacteria|Corynebacteriales|Mycobacteriaceae|Mycobacterium	P	0.6985294117647058	0.0021	17	4	4
Carnitine and fatty acid metabolism	acyl-C5-OH	Actinobacteria|Actinobacteria|Corynebacteriales|Mycobacteriaceae|Mycobacterium	P	0.571078431372549	0.0192	17	4	4
Carnitine and fatty acid metabolism	butanoyl-l-carnitine	Actinobacteria|Actinobacteria|Corynebacteriales|Mycobacteriaceae|Mycobacterium	P	0.6617647058823529	0.0042	17	4	4
Carnitine and fatty acid metabolism	propionyl-carnitine	Actinobacteria|Actinobacteria|Corynebacteriales|Mycobacteriaceae|Mycobacterium	P	0.6617647058823529	0.005	17	4	4
Carnitine and fatty acid metabolism	acetyl-carnitine	Actinobacteria|Actinobacteria|Solirubrobacterales|Conexibacter	P	0.5833333333333334	0.0174	17	3	3
Carnitine and fatty acid metabolism	acyl-C4-OH	Actinobacteria|Actinobacteria|Solirubrobacterales|Conexibacter	P	0.678921568627451	0.0036	17	3	3
Carnitine and fatty acid metabolism	Hexadecenoyl-carnitine	Actinobacteria|Actinobacteria|Solirubrobacterales|Conexibacter	P	0.5637254901960784	0.0236	17	3	3
Carnitine and fatty acid metabolism	acyl-C5-OH	Bacteroidetes|Flavobacteriia|Flavobacteriales|Flavobacteriaceae|Flavobacterium	P	0.5514705882352942	0.0238	17	4	4
Carnitine and fatty acid metabolism	Hexadecenoyl-carnitine	Bacteroidetes|Flavobacteriia|Flavobacteriales|Flavobacteriaceae|Flavobacterium	P	0.625	0.0081	17	4	4
Carnitine and fatty acid metabolism	acyl-C4-OH	Firmicutes|Bacilli|Lactobacillales|Carnobacteriaceae|Granulicatella	P	0.5514705882352942	0.0241	17	3	3
Carnitine and fatty acid metabolism	acyl-C5-OH	Firmicutes|Bacilli|Lactobacillales|Carnobacteriaceae|Granulicatella	P	0.5735294117647058	0.0182	17	3	3
Carnitine and fatty acid metabolism	Hexadecenoyl-carnitine	Firmicutes|Bacilli|Lactobacillales|Carnobacteriaceae|Granulicatella	P	0.5588235294117647	0.0204	17	3	3
Carnitine and fatty acid metabolism	acyl-C5	Proteobacteria|Alphaproteobacteria|Caulobacterales|Caulobacteraceae|Brevundimonas	P	0.5147058823529411	0.0365	17	8	8
Carnitine and fatty acid metabolism	L-Citrulline	Proteobacteria|Alphaproteobacteria|Caulobacterales|Caulobacteraceae|Brevundimonas	P	0.625	0.0085	17	8	8
Carnitine and fatty acid metabolism	acyl-C5-OH	Proteobacteria|Alphaproteobacteria|Rhodobacterales|Rhodobacteraceae	P	0.5661764705882353	0.0185	17	3	3
Carnitine and fatty acid metabolism	acyl-C4-OH	Proteobacteria|Betaproteobacteria|Burkholderiales|Burkholderiaceae|Cupriavidus	P	0.5931372549019608	0.0139	17	4	4
Carnitine and fatty acid metabolism	acyl-C5	Proteobacteria|Betaproteobacteria|Burkholderiales|Burkholderiaceae|Cupriavidus	P	0.5686274509803921	0.0177	17	4	4
Carnitine and fatty acid metabolism	acyl-C5-OH	Proteobacteria|Betaproteobacteria|Burkholderiales|Burkholderiaceae|Cupriavidus	P	0.7843137254901961	0.0004	17	4	4
Carnitine and fatty acid metabolism	butanoyl-l-carnitine	Proteobacteria|Betaproteobacteria|Burkholderiales|Burkholderiaceae|Cupriavidus	P	0.5588235294117647	0.0184	17	4	4
Carnitine and fatty acid metabolism	Hexadecenoyl-carnitine	Proteobacteria|Betaproteobacteria|Burkholderiales|Burkholderiaceae|Cupriavidus	P	0.7230392156862745	0.0018	17	4	4
Carnitine and fatty acid metabolism	O-tetradecanoyl-L-carnitine	Proteobacteria|Betaproteobacteria|Burkholderiales|Burkholderiaceae|Cupriavidus	P	0.5269607843137255	0.0298	17	4	4
Carnitine and fatty acid metabolism	propionyl-carnitine	Proteobacteria|Betaproteobacteria|Burkholderiales|Burkholderiaceae|Cupriavidus	P	0.5563725490196079	0.0206	17	4	4
Carnitine and fatty acid metabolism	Tetradecenoyl Carnitine	Proteobacteria|Betaproteobacteria|Burkholderiales|Burkholderiaceae|Cupriavidus	P	0.5367647058823529	0.0279	17	4	4
Carnitine and fatty acid metabolism	acyl-C5-OH	Proteobacteria|Betaproteobacteria|Burkholderiales|Comamonadaceae|Leptothrix	P	0.5318627450980392	0.0301	17	4	4
Carnitine and fatty acid metabolism	L-Carnitine	Proteobacteria|Betaproteobacteria|Burkholderiales|Comamonadaceae|Leptothrix	P	0.6004901960784313	0.0118	17	4	4
Carnitine and fatty acid metabolism	Hexadecenoyl-carnitine	Proteobacteria|Betaproteobacteria|Neisseriales|Neisseriaceae|Eikenella	P	0.5637254901960784	0.019	17	3	3
Carnitine and fatty acid metabolism	Hexadecenoyl-carnitine	Proteobacteria|Gammaproteobacteria|Enterobacterales|Enterobacteriaceae	P	0.5416666666666666	0.0293	17	10	10
Carnitine and fatty acid metabolism	acyl-C5-OH	Proteobacteria|Gammaproteobacteria|Enterobacterales|Enterobacteriaceae|Enterobacter	P	0.5490196078431373	0.0229	17	6	6
Carnitine and fatty acid metabolism	Hexadecenoyl-carnitine	Proteobacteria|Gammaproteobacteria|Enterobacterales|Enterobacteriaceae|Enterobacter	P	0.6495098039215687	0.005	17	6	6
Carnitine and fatty acid metabolism	O-dodecanoyl-carnitine	Proteobacteria|Gammaproteobacteria|Enterobacterales|Enterobacteriaceae|Enterobacter	P	0.553921568627451	0.0227	17	6	6
Carnitine and fatty acid metabolism	O-dodecenoyl-carnitine	Proteobacteria|Gammaproteobacteria|Enterobacterales|Enterobacteriaceae|Enterobacter	P	0.5343137254901961	0.0312	17	6	6
Carnitine and fatty acid metabolism	O-tetradecanoyl-L-carnitine	Proteobacteria|Gammaproteobacteria|Enterobacterales|Enterobacteriaceae|Enterobacter	P	0.5147058823529411	0.0364	17	6	6
Carnitine and fatty acid metabolism	octenoyl-l-carnitine	Proteobacteria|Gammaproteobacteria|Enterobacterales|Enterobacteriaceae|Enterobacter	P	0.5245098039215687	0.0332	17	6	6
Carnitine and fatty acid metabolism	Tetradecenoyl Carnitine	Proteobacteria|Gammaproteobacteria|Enterobacterales|Enterobacteriaceae|Enterobacter	P	0.6642156862745098	0.0034	17	6	6
Carnitine and fatty acid metabolism	O-dodecenoyl-carnitine	Proteobacteria|Gammaproteobacteria|Enterobacterales|Enterobacteriaceae|Escherichia/Shigella	P	0.5637254901960784	0.0196	17	7	7
Carnitine and fatty acid metabolism	Hexadecenoyl-carnitine	Proteobacteria|Gammaproteobacteria|Pasteurellales|Pasteurellaceae|Haemophilus	P	0.553921568627451	0.0241	17	4	4
Carnitine and fatty acid metabolism	acyl-C5-OH	Proteobacteria|Gammaproteobacteria|Pseudomonadales|Pseudomonadaceae|Pseudomonas	P	0.5073529411764706	0.0372	17	3	3
Essential fatty acids	(7Z-10Z-13Z-16Z-19Z)-Docosa-7-10-13-16-19-pentaenoic acid	Deinococcus-Thermus|Deinococci|Deinococcales|Deinococcaceae|Deinococcus	P	0.6200980392156863	0.0101	16	6	6
Essential fatty acids	(5Z-8Z-11Z-14Z-17Z)-Icosapentaenoic acid	Deinococcus-Thermus|Deinococci|Deinococcales|Deinococcaceae|Deinococcus	P	0.5612745098039216	0.0233	16	6	6
Essential fatty acids	(7Z-10Z-13Z-16Z-19Z)-Docosa-7-10-13-16-19-pentaenoic acid	Proteobacteria|Betaproteobacteria|Burkholderiales|Alcaligenaceae|Achromobacter	P	0.6053921568627451	0.0113	16	5	5
Essential fatty acids	(8Z-11Z-14Z)-Icosatrienoic acid	Deinococcus-Thermus|Deinococci|Deinococcales|Deinococcaceae|Deinococcus	P	0.5566778889999934	0.0423	16	6	6
Gamma-glutamyls	gamma-Glutamyl-Se-methylselenocysteine	Proteobacteria|Alphaproteobacteria|Rhizobiales|Methylobacteriaceae|Methylobacterium	P	0.5759803921568627	0.0172	16	14	13
Gamma-glutamyls	gamma-Glutamyl-Se-methylselenocysteine	Actinobacteria|Actinobacteria|Corynebacteriales|Corynebacteriaceae|Corynebacterium	P	0.5392156862745098	0.0296	16	13	12
Glycerophospholipid biosynthesis	Choline	Actinobacteria|Actinobacteria|Solirubrobacterales|Conexibacter	P	0.6642156862745098	0.0046	17	3	3
Glycerophospholipid biosynthesis	Acetylcholine	Bacteroidetes|Sphingobacteriia|Sphingobacteriales|Chitinophagaceae|Flavisolibacter	P	0.6544117647058824	0.0074	17	3	3
Glycerophospholipid biosynthesis	Acetylcholine	Candidatus_Saccharibacteria|Saccharibacteria_generancertae_sedis	P	0.6421568627450981	0.0071	17	5	5
Glycerophospholipid biosynthesis	Acetylcholine	Actinobacteria|Actinobacteria|Actinomycetales|Micrococcaceae	P	0.5220588235294118	0.0331	17	4	4
Glycerophospholipid biosynthesis	Acetylcholine	Proteobacteria|Alphaproteobacteria|Caulobacterales|Caulobacteraceae	P	0.5147058823529411	0.0313	17	3	3
Glycerophospholipid biosynthesis	Ethanolamine phosphate	Candidatus_Saccharibacteria|Saccharibacteria_generancertae_sedis	P	0.5906862745098039	0.016	17	5	5
Glycerophospholipid biosynthesis	Ethanolamine phosphate	Proteobacteria|Alphaproteobacteria|Caulobacterales|Caulobacteraceae	P	0.5269607843137255	0.0315	17	3	3
Glycerophospholipid biosynthesis	Ethanolamine phosphate	Bacteroidetes|Sphingobacteriia|Sphingobacteriales|Chitinophagaceae|Flavisolibacter	P	0.5024509803921569	0.0376	17	3	3
Glycerophospholipid biosynthesis	Ethanolamine phosphate	Firmicutes|Bacilli|Bacillales|Bacillales_Incertae_Sedis_XII|Exiguobacterium	P	0.5024509803921569	0.0429	17	4	4
Glycerophospholipid biosynthesis	Sphingosine	Proteobacteria|Betaproteobacteria|Burkholderiales|Comamonadaceae|Polaromonas	P	0.5318627450980392	0.0308	17	3	3
Glycerophospholipid biosynthesis	Sphingosine	Proteobacteria|Alphaproteobacteria|Rhodobacterales|Rhodobacteraceae|Rhodobacter	P	0.5269607843137255	0.0295	17	5	5
Glycolysis	2/3-Phospho-D-glycerate	Bacteroidetes|Bacteroidia|Bacteroidales|Prevotellaceae|Prevotella	P	0.5220588235294118	0.0336	13	7	6
Glycolysis	2/3-Phospho-D-glycerate	Actinobacteria|Actinobacteria|Actinomycetales|Micrococcaceae|Kocuria	P	0.5196078431372549	0.0338	13	8	6
Glycolysis	2/3-Phospho-D-glycerate	Proteobacteria|Alphaproteobacteria|Sphingomonadales|Sphingomonadaceae|Sphingomonas	P	0.5122549019607843	0.0354	13	10	8
Glycolysis	D-Glucose	Proteobacteria|Betaproteobacteria|Burkholderiales|Comamonadaceae|Leptothrix	P	0.5416666666666666	0.0292	17	4	4
Glycolysis	D-Glyceraldehyde 3-phosphate/Glycerone phosphate	Proteobacteria|Gammaproteobacteria|Enterobacterales|Enterobacteriaceae|Klebsiella	P	0.6519607843137255	0.0059	17	7	7
Glycolysis	D-Glyceraldehyde 3-phosphate/Glycerone phosphate	Actinobacteria|Actinobacteria|Solirubrobacterales|Conexibacter	P	0.5833333333333334	0.0138	17	3	3
Glycolysis	Hexose phosphate	Bacteroidetes|Bacteroidia|Bacteroidales|Prevotellaceae|Prevotella	P	0.6421568627450981	0.0057	17	7	7
Glycolysis	Hexose phosphate	Bacteroidetes|Cytophagia|Cytophagales|Cytophagaceae|Fibrella	P	0.5269607843137255	0.0307	17	3	3
Glycolysis	Hexose phosphate	Proteobacteria|Betaproteobacteria|Burkholderiales|Burkholderiaceae|Cupriavidus	P	0.5122549019607843	0.0345	17	4	4
Glycolysis	Hexose phosphate	Proteobacteria|Betaproteobacteria|Burkholderiales|Burkholderialesncertae_sedis|Aquabacterium	P	0.5024509803921569	0.0432	17	5	5
Glycolysis	Phosphoenolpyruvate	Actinobacteria|Actinobacteria|Actinomycetales|Micrococcaceae|Kocuria	P	0.6642156862745098	0.0047	10	8	6
Glycolysis	Phosphoenolpyruvate	Bacteroidetes|Bacteroidia|Bacteroidales|Prevotellaceae|Prevotella	P	0.5220588235294118	0.0314	10	7	5
GSH homeostasis	Glutathione disulfide	Firmicutes|Clostridia|Clostridiales|Clostridiaceae_1|Clostridiumensu_stricto	P	0.6029411764705882	0.0129	7	4	2
GSH homeostasis	Dehydroascorbate	Proteobacteria|Betaproteobacteria|Burkholderiales|Burkholderiaceae|Cupriavidus	P	0.5098039215686274	0.038	17	4	4
GSH homeostasis	Glutathione disulfide	Actinobacteria|Actinobacteria|Actinomycetales|Actinomycetaceae|Actinomyces	P	0.5024509803921569	0.043	7	4	3
Hemolysis markers	Biliverdin	Proteobacteria|Gammaproteobacteria|Pseudomonadales|Moraxellaceae|Acinetobacter	P	0.6519607843137255	0.0069	15	8	7
Hemolysis markers	Bilirubin	Proteobacteria|Gammaproteobacteria|Pseudomonadales|Moraxellaceae|Acinetobacter	P	0.5245098039215687	0.0339	15	8	6
Indole and Tryptophan	kynurenine	Proteobacteria|Alphaproteobacteria|Rhodobacterales|Rhodobacteraceae|Rhodobacter	P	0.5367647058823529	0.0295	17	5	5
Monounsaturated Fatty Acids	Octadecenoic acid (oleic acid)	Proteobacteria|Betaproteobacteria|Burkholderiales|Alcaligenaceae|Achromobacter	P	0.6421568627450981	0.0061	16	5	5
Monounsaturated Fatty Acids	Octadecenoic acid (oleic acid)	Proteobacteria|Alphaproteobacteria|Caulobacterales|Caulobacteraceae|Phenylobacterium	P	0.5612745098039216	0.0192	16	9	9
Nucleotides	5-6-Dihydrothymine	Firmicutes|Bacilli|Lactobacillales|Lactobacillaceae|Lactobacillus	P	0.5612745098039216	0.0223	17	5	5
Nucleotides	Adenine	Actinobacteria|Actinobacteria|Corynebacteriales|Mycobacteriaceae|Mycobacterium	P	0.5392156862745098	0.0276	16	4	4
Nucleotides	AMP	Actinobacteria|Actinobacteria|Propionibacteriales|Propionibacteriaceae|Friedmanniella	P	0.7058823529411765	0.0015	15	3	2
Nucleotides	AMP	Firmicutes|Clostridia|Clostridiales|Clostridiaceae_1|Clostridiumensu_stricto	P	0.6593137254901961	0.0047	15	4	4
Nucleotides	AMP	Actinobacteria|Actinobacteria|Actinomycetales|Brevibacteriaceae|Brevibacterium	P	0.5171568627450981	0.0328	15	3	3
Nucleotides	AMP	Proteobacteria|Betaproteobacteria|Burkholderiales|Burkholderialesncertae_sedis|Aquabacterium	P	0.5073529411764706	0.0422	15	5	4
Nucleotides	Hypoxanthine	Bacteroidetes|Sphingobacteriia|Sphingobacteriales|Chitinophagaceae|Flavisolibacter	P	0.5955882352941176	0.0133	17	3	3
Nucleotides	Hypoxanthine	Bacteroidetes|Flavobacteriia|Flavobacteriales|Flavobacteriaceae|Flavobacterium	P	0.5931372549019608	0.0131	17	4	4
Nucleotides	UDP-glucose	Proteobacteria|Betaproteobacteria|Burkholderiales|Comamonadaceae|Leptothrix	P	0.5735294117647058	0.0166	16	4	3
Nucleotides	UDP-glucose	Actinobacteria|Actinobacteria|Corynebacteriales|Mycobacteriaceae|Mycobacterium	P	0.5465686274509803	0.0293	16	4	3
Nucleotides	Uracil	Actinobacteria|Actinobacteria|Actinomycetales|Micrococcaceae	P	0.5441176470588235	0.0281	17	4	4
Nucleotides	Uracil	Actinobacteria|Actinobacteria|Actinomycetales|Actinomycetaceae|Actinomyces	P	0.5416666666666666	0.0259	17	4	4
Nucleotides	Uracil	Bacteroidetes|Bacteroidia|Bacteroidales|Porphyromonadaceae|Porphyromonas	P	0.5392156862745098	0.0263	17	5	5
Nucleotides	Urate	Proteobacteria|Gammaproteobacteria|Xanthomonadales|Xanthomonadaceae|Stenotrophomonas	P	0.5073529411764706	0.0405	17	5	5
Nucleotides	Xanthine	Bacteroidetes|Sphingobacteriia|Sphingobacteriales|Chitinophagaceae|Flavisolibacter	P	0.625	0.0093	17	3	3
Nucleotides	Xanthine	Proteobacteria|Betaproteobacteria|Burkholderiales|Burkholderiaceae|Cupriavidus	P	0.625	0.0085	17	4	4
Nucleotides	Xanthine	Bacteroidetes|Flavobacteriia|Flavobacteriales|Flavobacteriaceae|Flavobacterium	P	0.5833333333333334	0.0158	17	4	4
Nucleotides	Xanthine	Actinobacteria|Actinobacteria|Actinomycetales|Actinomycetaceae|Actinomyces	P	0.5784313725490197	0.0144	17	4	4
Nucleotides	Xanthine	Actinobacteria|Actinobacteria|Solirubrobacterales|Conexibacter	P	0.553921568627451	0.024	17	3	3
Nucleotides	Xanthine	Proteobacteria|Betaproteobacteria|Neisseriales|Neisseriaceae|Eikenella	P	0.5490196078431373	0.0235	17	3	3
One-carbon metabolism	Betaine	Actinobacteria|Actinobacteria|Micrococcales|Microbacteriaceae|Microbacterium	P	0.5735294117647058	0.0174	17	3	3
Other sugars	D-Arabitol	Proteobacteria|Alphaproteobacteria|Caulobacterales|Caulobacteraceae	P	0.6151960784313726	0.0107	17	3	3
Other sugars	D-Arabitol	Actinobacteria|Actinobacteria|Actinomycetales|Micrococcaceae	P	0.5563725490196079	0.0215	17	4	4
Other sugars	D-Ribose	Actinobacteria|Actinobacteria|Solirubrobacterales|Conexibacter	P	0.6544117647058824	0.0051	17	3	3
Other sugars	D-Ribose	Proteobacteria|Betaproteobacteria|Burkholderiales|Burkholderiaceae|Cupriavidus	P	0.5808823529411765	0.0159	17	4	4
Other sugars	D-Ribose	Actinobacteria|Actinobacteria|Micrococcales|Microbacteriaceae|Microbacterium	P	0.571078431372549	0.0173	17	3	3
Other sugars	Mannitol/sorbitol	Firmicutes|Bacilli|Lactobacillales|Streptococcaceae|Streptococcus	P	0.5073529411764706	0.0433	17	12	12
Panthothenate metabolism	Pantothenol	Actinobacteria|Actinobacteria|Solirubrobacterales|Conexibacter	P	0.7573529411764706	0.001	17	3	3
Panthothenate metabolism	Pantothenol	Actinobacteria|Actinobacteria|Actinomycetales|Actinomycetaceae|Actinomyces	P	0.6715686274509803	0.004	17	4	4
Panthothenate metabolism	Pantothenol	Proteobacteria|Betaproteobacteria|Neisseriales|Neisseriaceae|Eikenella	P	0.6642156862745098	0.0046	17	3	3
Panthothenate metabolism	Pantothenol	Proteobacteria|Gammaproteobacteria|Pasteurellales|Pasteurellaceae|Haemophilus	P	0.6544117647058824	0.0062	17	4	4
Panthothenate metabolism	Pantothenol	Actinobacteria|Actinobacteria|Actinomycetales|Brevibacteriaceae|Brevibacterium	P	0.6053921568627451	0.0131	17	3	3
Panthothenate metabolism	Pantothenol	Firmicutes|Bacilli|Lactobacillales|Carnobacteriaceae|Granulicatella	P	0.5808823529411765	0.0172	17	3	3
Panthothenate metabolism	Pantothenol	Planctomycetes|Planctomycetia|Planctomycetales|Planctomycetaceae	P	0.5588235294117647	0.0206	17	3	3
Panthothenate metabolism	Pantothenol	Actinobacteria|Actinobacteria|Corynebacteriales|Mycobacteriaceae|Mycobacterium	P	0.5049019607843137	0.0402	17	4	4
Pentose Phosphate Pathway	Pentose phosphates	Proteobacteria|Betaproteobacteria|Burkholderiales|Burkholderiaceae|Cupriavidus	P	0.5416666666666666	0.0257	17	4	4
Pentose Phosphate Pathway	6-Phospho-D-gluconate	Bacteroidetes|Bacteroidia|Bacteroidales|Prevotellaceae|Prevotella	P	0.5122549019607843	0.0372	17	7	7
Phosphates	Phosphate	Proteobacteria|Betaproteobacteria|Burkholderiales|Burkholderiaceae|Cupriavidus	P	0.5392156862745098	0.0306	17	4	4
Phosphates	Phosphate	Actinobacteria|Actinobacteria|Solirubrobacterales|Conexibacter	P	0.5024509803921569	0.0404	17	3	3
Polar lipids	(15Z)-Tetracosenoic acid	Proteobacteria|Betaproteobacteria|Burkholderiales|Comamonadaceae|Polaromonas	P	0.6348039215686274	0.0082	17	3	3
Polar lipids	(15Z)-Tetracosenoic acid	Proteobacteria|Alphaproteobacteria|Rhodobacterales|Rhodobacteraceae|Rhodobacter	P	0.5882352941176471	0.0154	17	5	5
Polar lipids	(15Z)-Tetracosenoic acid	Proteobacteria|Betaproteobacteria|Burkholderiales|Burkholderialesncertae_sedis|Aquabacterium	P	0.5882352941176471	0.015	17	5	5
Polar lipids	(ƒÖ)12(13)-DiHOME	Proteobacteria|Alphaproteobacteria|Caulobacterales|Caulobacteraceae	P	0.5318627450980392	0.0316	17	3	3
Polar lipids	(ƒÖ)12(13)-DiHOME	Firmicutes|Bacilli|Lactobacillales|Lactobacillaceae|Lactobacillus	P	0.5098039215686274	0.039	17	5	5
Polar lipids	(ƒÖ)9(10)-DiHOME	Firmicutes|Bacilli|Lactobacillales|Lactobacillaceae|Lactobacillus	P	0.5343137254901961	0.0287	17	5	5
Polar lipids	15(S)-HETE	Proteobacteria|Betaproteobacteria|Burkholderiales|Alcaligenaceae|Achromobacter	P	0.6568627450980392	0.0047	17	5	5
Polar lipids	15(S)-HETE	Deinococcus-Thermus|Deinococci|Deinococcales|Deinococcaceae|Deinococcus	P	0.5441176470588235	0.0287	17	6	6
Polar lipids	5(S)-HETE	Proteobacteria|Betaproteobacteria|Burkholderiales|Alcaligenaceae|Achromobacter	P	0.6274509803921569	0.0081	17	5	5
Polar lipids	8-HETE	Actinobacteria|Actinobacteria|Actinomycetales|Geodermatophilaceae|Blastococcus	P	0.5392156862745098	0.0289	16	9	9
Polar lipids	8-HETE	Proteobacteria|Betaproteobacteria|Burkholderiales|Alcaligenaceae|Achromobacter	P	0.5147058823529411	0.0377	16	5	5
Polar lipids	Adrenic acid	Deinococcus-Thermus|Deinococci|Deinococcales|Deinococcaceae|Deinococcus	P	0.6102941176470589	0.0110	16	6	6
Polar lipids	Adrenic acid	Proteobacteria|Betaproteobacteria|Burkholderiales|Alcaligenaceae|Achromobacter	P	0.6078431372549019	0.0114	16	5	5
Polar lipids	Adrenic acid	Proteobacteria|Alphaproteobacteria|Caulobacterales|Caulobacteraceae|Phenylobacterium	P	0.5367647058823529	0.0285	16	9	9
Polar lipids	Stearidonic acid	Deinococcus-Thermus|Deinococci|Deinococcales|Deinococcaceae|Deinococcus	P	0.5784313725490197	0.015	16	6	6
Poly-unsaturated Fatty Acids	Eicosatetraenoic acid	Deinococcus-Thermus|Deinococci|Deinococcales|Deinococcaceae|Deinococcus	P	0.6053921568627451	0.0124	16	6	6
Poly-unsaturated Fatty Acids	Linoleate	Proteobacteria|Betaproteobacteria|Burkholderiales|Alcaligenaceae|Achromobacter	P	0.571078431372549	0.017	16	5	5
Poly-unsaturated Fatty Acids	Eicosapentaenoic acid	Deinococcus-Thermus|Deinococci|Deinococcales|Deinococcaceae|Deinococcus	P	0.5612745098039216	0.0186	16	6	6
Poly-unsaturated Fatty Acids	Octadecatrienoic acid (linolenic acid)	Deinococcus-Thermus|Deinococci|Deinococcales|Deinococcaceae|Deinococcus	P	0.5171568627450981	0.0372	16	6	6
Poly-unsaturated Fatty Acids	Octadecatrienoic acid (linolenic acid)	Proteobacteria|Betaproteobacteria|Burkholderiales|Alcaligenaceae|Achromobacter	P	0.5098039215686274	0.0382	16	5	5
Poly-unsaturated Fatty Acids	Octadecatrienoic acid (linolenic acid)	Proteobacteria|Betaproteobacteria|Burkholderiales|Oxalobacteraceae	P	0.5073529411764706	0.0397	16	5	5
Polyamines	Cadaverine	Bacteroidetes|Sphingobacteriia|Sphingobacteriales|Chitinophagaceae|Flavisolibacter	P	0.6004901960784313	0.0125	16	3	3
Polyamines	Cadaverine	Bacteroidetes|Bacteroidia|Bacteroidales|Prevotellaceae|Prevotella	P	0.5808823529411765	0.0162	16	7	7
Polyamines	Cadaverine	Proteobacteria|Betaproteobacteria|Burkholderiales|Burkholderiaceae|Cupriavidus	P	0.5661764705882353	0.0199	16	4	4
Polyamines	Cadaverine	Bacteroidetes|Flavobacteriia|Flavobacteriales|Flavobacteriaceae|Flavobacterium	P	0.5392156862745098	0.0272	16	4	4
Polyamines	Cadaverine	Actinobacteria|Actinobacteria|Corynebacteriales|Mycobacteriaceae|Mycobacterium	P	0.5343137254901961	0.0303	16	4	4
Polyamines	Cadaverine	Candidatus_Saccharibacteria|Saccharibacteria_generancertae_sedis	P	0.5269607843137255	0.0306	16	5	5
Polyamines	Putrescine	Bacteroidetes|Flavobacteriia|Flavobacteriales|Flavobacteriaceae|Flavobacterium	P	0.7156862745098039	0.0022	17	4	4
Polyamines	Putrescine	Actinobacteria|Actinobacteria|Actinomycetales|Actinomycetaceae|Actinomyces	P	0.678921568627451	0.0043	17	4	4
Polyamines	Putrescine	Proteobacteria|Gammaproteobacteria|Pasteurellales|Pasteurellaceae|Haemophilus	P	0.5955882352941176	0.0116	17	4	4
Polyamines	Putrescine	Proteobacteria|Betaproteobacteria|Neisseriales|Neisseriaceae|Eikenella	P	0.5906862745098039	0.0148	17	3	3
Polyamines	Putrescine	Planctomycetes|Planctomycetia|Planctomycetales|Planctomycetaceae	P	0.5857843137254902	0.015	17	3	3
Polyamines	Putrescine	Firmicutes|Clostridia|Clostridiales|Clostridiaceae_1|Clostridiumensu_stricto	P	0.5808823529411765	0.0168	17	4	4
Polyamines	Spermidine	Proteobacteria|Alphaproteobacteria|Caulobacterales|Caulobacteraceae	P	0.553921568627451	0.0219	17	3	3
Polyamines	Spermidine	Candidatus_Saccharibacteria|Saccharibacteria_generancertae_sedis	P	0.5490196078431373	0.0269	17	5	5
Polyamines	Spermidine	Actinobacteria|Actinobacteria|Actinomycetales|Micrococcaceae	P	0.5465686274509803	0.0260	17	4	4
Saturated Fatty acids	Decanoic acid (caprate)	Proteobacteria|Gammaproteobacteria|Enterobacterales|Enterobacteriaceae|Klebsiella	P	0.5367647058823529	0.0279	16	7	6
Saturated Fatty acids	Dodecanoic acid	Proteobacteria|Alphaproteobacteria|Caulobacterales|Caulobacteraceae	P	0.5098039215686274	0.0378	16	3	3
Saturated Fatty acids	Dodecanoic acid	Firmicutes|Bacilli|Lactobacillales|Lactobacillaceae|Lactobacillus	P	0.5073529411764706	0.0403	16	5	4
Saturated Fatty acids	Hexadecenoic acid	Proteobacteria|Betaproteobacteria|Burkholderiales|Alcaligenaceae|Achromobacter	P	0.5735294117647058	0.0177	16	5	5
Saturated Fatty acids	Hexadecenoic acid	Deinococcus-Thermus|Deinococci|Deinococcales|Deinococcaceae|Deinococcus	P	0.5147058823529411	0.0336	16	6	6
Serine biosynthesis and one-carbon metabolism	Dimethylglycine	Proteobacteria|Betaproteobacteria|Burkholderiales|Burkholderiaceae|Cupriavidus	P	0.6813725490196079	0.0027	17	4	4
Serine biosynthesis and one-carbon metabolism	Dimethylglycine	Bacteroidetes|Flavobacteriia|Flavobacteriales|Flavobacteriaceae|Flavobacterium	P	0.6053921568627451	0.0097	17	4	4
Serine biosynthesis and one-carbon metabolism	Dimethylglycine	Bacteroidetes|Sphingobacteriia|Sphingobacteriales|Chitinophagaceae|Flavisolibacter	P	0.5686274509803921	0.021	17	3	3
Serine biosynthesis and one-carbon metabolism	Dimethylglycine	Actinobacteria|Actinobacteria|Solirubrobacterales|Conexibacter	P	0.5294117647058824	0.0292	17	3	3
Sulfur metabolism	L-Methionine S-oxide	Actinobacteria|Actinobacteria|Actinomycetales|Microbacteriaceae|Microbacterium	P	0.5367647058823529	0.0258	17	3	3
Sulfur metabolism	Taurine	Proteobacteria|Alphaproteobacteria|Caulobacterales|Caulobacteraceae	P	0.7450980392156863	0.0006	17	3	3
Sulfur metabolism	Taurine	Bacteroidetes|Sphingobacteriia|Sphingobacteriales|Chitinophagaceae|Flavisolibacter	P	0.6176470588235294	0.0098	17	3	3
Sulfur metabolism	Taurine	Firmicutes|Bacilli|Lactobacillales|Enterococcaceae|Enterococcus	P	0.5490196078431373	0.0241	17	4	4
Sulfur metabolism	Taurine	Actinobacteria|Actinobacteria|Solirubrobacterales|Conexibacter	P	0.5073529411764706	0.0411	17	3	3
TCA cycle	Citrate	Proteobacteria|Gammaproteobacteria|Enterobacterales|Enterobacteriaceae|Escherichia/Shigella	P	0.6102941176470589	0.0118	17	7	7
TCA cycle	Citrate	Actinobacteria|Actinobacteria|Corynebacteriales|Mycobacteriaceae|Mycobacterium	P	0.5955882352941176	0.0146	17	4	4
Urea cycle	Ornithine	Proteobacteria|Alphaproteobacteria|Rhodospirillales|Acetobacteraceae|Roseomonas	P	0.5588235294117647	0.0216	17	9	9
2-Hydroxyglutarate/Citramalate	2-Hydroxyglutarate/Citramalate	Proteobacteria|Betaproteobacteria|Burkholderiales|Alcaligenaceae|Achromobacter	N	-0.5073529411764706	0.0407	17	5	5
Amino acids	Alanine	Actinobacteria|Actinobacteria|Corynebacteriales|Mycobacteriaceae|Mycobacterium	N	-0.5563725490196079	0.0208	17	4	4
Amino acids	Asparagine	Proteobacteria|Betaproteobacteria|Burkholderiales|Oxalobacteraceae	N	-0.5245098039215687	0.0294	17	5	5
Amino acids	Aspartate	Actinobacteria|Actinobacteria|Actinomycetales|Micrococcaceae|Micrococcus	N	-0.5269607843137255	0.0325	17	8	8
Amino acids	Aspartate	Proteobacteria|Gammaproteobacteria|Pseudomonadales|Moraxellaceae|Acinetobacter	N	-0.5269607843137255	0.0329	17	8	8
Amino acids	Cystine	Proteobacteria|Betaproteobacteria|Burkholderiales|Oxalobacteraceae	N	-0.5343137254901961	0.0273	17	5	5
Amino acids	Glutamate	Actinobacteria|Actinobacteria|Actinomycetales|Micrococcaceae|Micrococcus	N	-0.5196078431372549	0.0382	17	8	8
Amino acids	Glutamine	Actinobacteria|Actinobacteria|Corynebacteriales|Mycobacteriaceae|Mycobacterium	N	-0.6274509803921569	0.0076	17	4	4
Amino acids	Histidine	Actinobacteria|Actinobacteria|Corynebacteriales|Mycobacteriaceae|Mycobacterium	N	-0.6151960784313726	0.0109	17	4	4
Amino acids	Lysine	Actinobacteria|Actinobacteria|Corynebacteriales|Mycobacteriaceae|Mycobacterium	N	-0.5759803921568627	0.0158	17	4	4
Amino acids	Methionine	Actinobacteria|Actinobacteria|Corynebacteriales|Mycobacteriaceae|Mycobacterium	N	-0.6053921568627451	0.01	17	4	4
Amino acids	Phenylalanine	Actinobacteria|Actinobacteria|Corynebacteriales|Mycobacteriaceae|Mycobacterium	N	-0.5220588235294118	0.0329	17	4	4
Amino acids	Serine	Actinobacteria|Actinobacteria|Corynebacteriales|Mycobacteriaceae|Mycobacterium	N	-0.5098039215686274	0.0369	17	4	4
Amino acids	Tryptophan	Actinobacteria|Actinobacteria|Corynebacteriales|Mycobacteriaceae|Mycobacterium	N	-0.6740196078431373	0.0039	17	4	4
Amino acids	Tyrosine	Actinobacteria|Actinobacteria|Corynebacteriales|Mycobacteriaceae|Mycobacterium	N	-0.5098039215686274	0.0402	17	4	4
Arginine and proline metabolism	Carnosine	Actinobacteria|Actinobacteria|Corynebacteriales|Mycobacteriaceae|Mycobacterium	N	-0.5220588235294118	0.034	13	4	2
Arginine and proline metabolism	Creatine	Proteobacteria|Betaproteobacteria|Burkholderiales|Oxalobacteraceae|Massilia	N	-0.5073529411764706	0.0422	17	9	9
Arginine and proline metabolism	Creatinine	Proteobacteria|Alphaproteobacteria|Caulobacterales|Caulobacteraceae|Phenylobacterium	N	-0.6029411764705882	0.0122	17	9	9
Arginine and proline metabolism	Phosphocreatine	Proteobacteria|Alphaproteobacteria|Sphingomonadales|Sphingomonadaceae|Sphingorhabdus	N	-0.7843137254901961	0.0004	15	3	2
Arginine and proline metabolism	Phosphocreatine	Proteobacteria|Betaproteobacteria|Burkholderiales|Comamonadaceae|Polaromonas	N	-0.696078431372549	0.0025	15	3	2
Arginine and proline metabolism	Phosphocreatine	Proteobacteria|Alphaproteobacteria|Rhodobacterales|Rhodobacteraceae|Rhodobacter	N	-0.6446078431372549	0.0063	15	5	4
Arginine and proline metabolism	Phosphocreatine	Proteobacteria|Gammaproteobacteria|Xanthomonadales|Xanthomonadaceae|Stenotrophomonas	N	-0.5514705882352942	0.0237	15	5	4
Bile acids	3alpha-12alpha-Dihydroxy-5beta-cholanate	Actinobacteria|Actinobacteria|Actinomycetales|Micrococcaceae|Kocuria	N	-0.8063725490196079	0.0001	17	8	8
Bile acids	3alpha-7alpha-12alpha-Trihydroxy-5beta-cholanate	Deinococcus-Thermus|Deinococci|Deinococcales|Deinococcaceae|Deinococcus	N	-0.5857843137254902	0.0152	17	6	6
Bile acids	3alpha-7alpha-12alpha-Trihydroxy-5beta-cholanate	Bacteroidetes|Bacteroidia|Bacteroidales|Porphyromonadaceae|Porphyromonas	N	-0.5	0.0409	17	5	5
Bile acids	Chenodeoxycholic acid	Actinobacteria|Actinobacteria|Actinomycetales|Micrococcaceae|Kocuria	N	-0.6151960784313726	0.0105	17	8	8
Bile acids	Taurodeoxycholic acid	Firmicutes|Bacilli|Bacillales|Staphylococcaceae|Staphylococcus	N	-0.5784313725490197	0.0163	17	14	14
Bile acids	Taurolithocholic acid	Actinobacteria|Actinobacteria|Actinomycetales|Micrococcaceae|Kocuria	N	-0.6617647058823529	0.0062	17	8	8
Bile acids	Tauroursodeoxycholic acid	Proteobacteria|Alphaproteobacteria|Sphingomonadales|Sphingomonadaceae|Sphingomonas	N	-0.5514705882352942	0.0246	17	10	10
Bile acids	Ursodeoxycholic acid	Actinobacteria|Actinobacteria|Actinomycetales|Micrococcaceae|Kocuria	N	-0.7034313725490197	0.0026	17	8	8
Carnitine and fatty acid metabolism	acetyl-carnitine	Proteobacteria|Alphaproteobacteria|Caulobacterales|Caulobacteraceae|Phenylobacterium	N	-0.7205882352941176	0.0016	17	9	9
Carnitine and fatty acid metabolism	acetyl-carnitine	Proteobacteria|Betaproteobacteria|Burkholderiales|Alcaligenaceae|Achromobacter	N	-0.5490196078431373	0.024	17	5	5
Carnitine and fatty acid metabolism	acyl-C4-OH	Proteobacteria|Alphaproteobacteria|Caulobacterales|Caulobacteraceae|Phenylobacterium	N	-0.6813725490196079	0.0035	17	9	9
Carnitine and fatty acid metabolism	acyl-C4-OH	Proteobacteria|Betaproteobacteria|Burkholderiales|Alcaligenaceae|Achromobacter	N	-0.5808823529411765	0.0168	17	5	5
Carnitine and fatty acid metabolism	acyl-C4-OH	Proteobacteria|Alphaproteobacteria|Rhodospirillales|Acetobacteraceae|Roseomonas	N	-0.5098039215686274	0.0412	17	9	9
Carnitine and fatty acid metabolism	acyl-C5	Proteobacteria|Alphaproteobacteria|Caulobacterales|Caulobacteraceae|Phenylobacterium	N	-0.5612745098039216	0.0223	17	9	9
Carnitine and fatty acid metabolism	acyl-C5	Proteobacteria|Alphaproteobacteria|Rhodospirillales|Acetobacteraceae|Roseomonas	N	-0.5465686274509803	0.0266	17	9	9
Carnitine and fatty acid metabolism	acyl-C5-OH	Actinobacteria|Actinobacteria|Actinomycetales|Geodermatophilaceae|Blastococcus	N	-0.5098039215686274	0.038	17	9	9
Carnitine and fatty acid metabolism	acyl-C5-OH	Actinobacteria|Actinobacteria|Propionibacteriales|Propionibacteriaceae|Cutibacterium	N	-0.5049019607843137	0.0413	17	15	15
Carnitine and fatty acid metabolism	butanoyl-l-carnitine	Proteobacteria|Alphaproteobacteria|Caulobacterales|Caulobacteraceae|Phenylobacterium	N	-0.7352941176470589	0.0011	17	9	9
Carnitine and fatty acid metabolism	butanoyl-l-carnitine	Proteobacteria|Betaproteobacteria|Burkholderiales|Alcaligenaceae|Achromobacter	N	-0.6323529411764706	0.0078	17	5	5
Carnitine and fatty acid metabolism	Hexadecenoyl-carnitine	Proteobacteria|Betaproteobacteria|Burkholderiales|Oxalobacteraceae|Massilia	N	-0.6740196078431373	0.0048	17	9	9
Carnitine and fatty acid metabolism	Hexadecenoyl-carnitine	Actinobacteria|Actinobacteria|Corynebacteriales|Corynebacteriaceae|Corynebacterium	N	-0.5906862745098039	0.016	17	13	13
Carnitine and fatty acid metabolism	Hexadecenoyl-carnitine	Proteobacteria|Alphaproteobacteria|Rhodospirillales|Acetobacteraceae|Roseomonas	N	-0.5661764705882353	0.0211	17	9	9
Carnitine and fatty acid metabolism	Hexadecenoyl-carnitine	Actinobacteria|Actinobacteria|Actinomycetales|Geodermatophilaceae|Blastococcus	N	-0.553921568627451	0.0248	17	9	9
Carnitine and fatty acid metabolism	Hexadecenoyl-carnitine	Actinobacteria|Actinobacteria|Actinomycetales|Micrococcaceae|Kocuria	N	-0.5318627450980392	0.0329	17	8	8
Carnitine and fatty acid metabolism	O-Decenoyl-L-carnitine	Actinobacteria|Actinobacteria|Actinomycetales|Micrococcaceae	N	-0.5588235294117647	0.0194	17	4	4
Carnitine and fatty acid metabolism	O-dodecanoyl-carnitine	Proteobacteria|Alphaproteobacteria|Rhodospirillales|Rhodospirillaceae|Skermanella	N	-0.5514705882352942	0.0225	17	4	4
Carnitine and fatty acid metabolism	O-dodecenoyl-carnitine	Firmicutes|Bacilli|Bacillales|Bacillales_Incertae_Sedis_XII|Exiguobacterium	N	-0.5343137254901961	0.0281	17	4	4
Carnitine and fatty acid metabolism	O-tetradecanoyl-L-carnitine	Actinobacteria|Actinobacteria|Actinomycetales|Geodermatophilaceae|Blastococcus	N	-0.7083333333333334	0.0018	17	9	9
Carnitine and fatty acid metabolism	O-tetradecanoyl-L-carnitine	Proteobacteria|Alphaproteobacteria|Rhodospirillales|Rhodospirillaceae|Skermanella	N	-0.6053921568627451	0.0126	17	4	4
Carnitine and fatty acid metabolism	propionyl-carnitine	Proteobacteria|Betaproteobacteria|Burkholderiales|Alcaligenaceae|Achromobacter	N	-0.5220588235294118	0.0325	17	5	5
Carnitine and fatty acid metabolism	Tetradecenoyl Carnitine	Proteobacteria|Alphaproteobacteria|Rhodospirillales|Rhodospirillaceae|Skermanella	N	-0.6053921568627451	0.0123	17	4	4
Carnitine and fatty acid metabolism	Tetradecenoyl Carnitine	Actinobacteria|Actinobacteria|Actinomycetales|Geodermatophilaceae|Blastococcus	N	-0.5735294117647058	0.0181	17	9	9
Essential fatty acids	(5Z-8Z-11Z-14Z-17Z)-Icosapentaenoic acid	Proteobacteria|Betaproteobacteria|Burkholderiales|Burkholderiaceae|Cupriavidus	N	-0.5784313725490197	0.0159	16	4	4
Essential fatty acids	(7Z-10Z-13Z-16Z-19Z)-Docosa-7-10-13-16-19-pentaenoic acid	Proteobacteria|Betaproteobacteria|Burkholderiales|Burkholderiaceae|Cupriavidus	N	-0.6740196078431373	0.004	16	4	4
Essential fatty acids	(7Z-10Z-13Z-16Z-19Z)-Docosa-7-10-13-16-19-pentaenoic acid	Bacteroidetes|Flavobacteriia|Flavobacteriales|Flavobacteriaceae|Flavobacterium	N	-0.5514705882352942	0.0259	16	4	4
Essential fatty acids	(7Z-10Z-13Z-16Z-19Z)-Docosa-7-10-13-16-19-pentaenoic acid	Candidatus_Saccharibacteria|Saccharibacteria_generancertae_sedis	N	-0.5049019607843137	0.0408	16	5	4
Essential fatty acids	(8Z-11Z-14Z)-Icosatrienoic acid	Proteobacteria|Betaproteobacteria|Burkholderiales|Burkholderiaceae|Cupriavidus	N	-0.5735294117647058	0.0187	16	4	4
Essential fatty acids	(8Z-11Z-14Z)-Icosatrienoic acid	Actinobacteria|Actinobacteria|Micrococcales|Microbacteriaceae|Microbacterium	N	-0.5392156862745098	0.0285	16	3	3
Essential fatty acids	(8Z-11Z-14Z)-Icosatrienoic acid	Candidatus_Saccharibacteria|Saccharibacteria_generancertae_sedis	N	-0.5269607843137255	0.0378	16	5	4
Gamma-glutamyls	gamma-Glutamyl-gamma-aminobutyrate	Actinobacteria|Actinobacteria|Corynebacteriales|Mycobacteriaceae|Mycobacterium	N	-0.5931372549019608	0.0135	17	4	4
Gamma-glutamyls	gamma-Glutamyl-Se-methylselenocysteine	Proteobacteria|Gammaproteobacteria|Pseudomonadales|Moraxellaceae|Moraxella	N	-0.5808823529411765	0.0173	16	5	5
Gamma-glutamyls	gamma-Glutamyl-Se-methylselenocysteine	Fusobacteria|Fusobacteriia|Fusobacteriales|Fusobacteriaceae|Fusobacterium	N	-0.5245098039215687	0.0322	16	4	4
Gamma-glutamyls	gamma-L-Glutamyl-D-alanine	Actinobacteria|Actinobacteria|Corynebacteriales|Mycobacteriaceae|Mycobacterium	N	-0.5147058823529411	0.0378	16	4	4
Gamma-glutamyls	gamma-L-Glutamylputrescine	Actinobacteria|Actinobacteria|Corynebacteriales|Mycobacteriaceae|Mycobacterium	N	-0.5147058823529411	0.0389	17	4	4
Glycerophospholipid biosynthesis	Acetylcholine	Proteobacteria|Betaproteobacteria|Burkholderiales|Oxalobacteraceae|Massilia	N	-0.5490196078431373	0.0245	17	9	9
Glycerophospholipid biosynthesis	Choline	Proteobacteria|Alphaproteobacteria|Caulobacterales|Caulobacteraceae|Phenylobacterium	N	-0.7132352941176471	0.0013	17	9	9
Glycerophospholipid biosynthesis	Choline	Proteobacteria|Alphaproteobacteria|Rhodospirillales|Acetobacteraceae|Roseomonas	N	-0.6102941176470589	0.0106	17	9	9
Glycerophospholipid biosynthesis	Choline	Proteobacteria|Betaproteobacteria|Burkholderiales|Oxalobacteraceae|Massilia	N	-0.5759803921568627	0.0156	17	9	9
Glycerophospholipid biosynthesis	Choline	Proteobacteria|Betaproteobacteria|Burkholderiales|Alcaligenaceae|Achromobacter	N	-0.5367647058823529	0.0286	17	5	5
Glycerophospholipid biosynthesis	Choline	Actinobacteria|Actinobacteria|Actinomycetales|Micrococcaceae|Kocuria	N	-0.5196078431372549	0.0325	17	8	8
Glycerophospholipid biosynthesis	Sphingosine	Actinobacteria|Actinobacteria|Corynebacteriales|Mycobacteriaceae|Mycobacterium	N	-0.5098039215686274	0.0361	17	4	4
Glycolysis	2/3-Phospho-D-glycerate	Proteobacteria|Alphaproteobacteria|Rhizobiales	N	-0.6102941176470589	0.0104	13	5	4
Glycolysis	2/3-Phospho-D-glycerate	Actinobacteria|Actinobacteria|Solirubrobacterales|Conexibacter	N	-0.5416666666666666	0.0267	13	3	2
Glycolysis	2/3-Phospho-D-glycerate	Proteobacteria|Gammaproteobacteria|Enterobacterales|Enterobacteriaceae|Klebsiella	N	-0.5245098039215687	0.0317	13	7	4
Glycolysis	D-Glyceraldehyde 3-phosphate/Glycerone phosphate	Proteobacteria|Alphaproteobacteria|Caulobacterales|Caulobacteraceae|Phenylobacterium	N	-0.5441176470588235	0.0252	17	9	9
Glycolysis	D-Glyceraldehyde 3-phosphate/Glycerone phosphate	Proteobacteria|Betaproteobacteria|Burkholderiales|Oxalobacteraceae|Massilia	N	-0.5318627450980392	0.0313	17	9	9
Glycolysis	Hexose phosphate	Actinobacteria|Actinobacteria|Propionibacteriales|Propionibacteriaceae|Cutibacterium	N	-0.5392156862745098	0.0276	17	15	15
Glycolysis	Phosphoenolpyruvate	Firmicutes|Bacilli|Bacillales|Bacillaceae_1|Bacillus	N	-0.6446078431372549	0.0066	10	5	3
Glycolysis	Phosphoenolpyruvate	Firmicutes|Bacilli|Lactobacillales|Lactobacillaceae|Lactobacillus	N	-0.5955882352941176	0.0133	10	5	2
Glycolysis	Phosphoenolpyruvate	Proteobacteria|Alphaproteobacteria|Rhizobiales	N	-0.5637254901960784	0.023	10	5	3
Glycolysis	Phosphoenolpyruvate	Actinobacteria|Actinobacteria|Solirubrobacterales|Conexibacter	N	-0.5049019607843137	0.0405	10	3	0
Glycolysis	Pyruvate	Proteobacteria|Alphaproteobacteria|Caulobacterales|Caulobacteraceae|Phenylobacterium	N	-0.5294117647058824	0.0333	17	9	9
GSH homeostasis	Glutathione disulfide	Proteobacteria|Betaproteobacteria|Burkholderiales|Oxalobacteraceae|Massilia	N	-0.5857843137254902	0.0167	7	9	3
GSH homeostasis	Glutathione disulfide	Proteobacteria|Alphaproteobacteria|Rhodobacterales|Rhodobacteraceae|Paracoccus	N	-0.5171568627450981	0.0363	7	10	1
GSH homeostasis	Glycerol 3-phosphate	Proteobacteria|Gammaproteobacteria|Enterobacterales|Enterobacteriaceae|Klebsiella	N	-0.553921568627451	0.0243	16	7	6
GSH homeostasis	Glycerol 3-phosphate	Firmicutes|Bacilli|Lactobacillales|Enterococcaceae|Enterococcus	N	-0.5073529411764706	0.039	16	4	4
GSH homeostasis	S-Glutathionyl-L-cysteine	Proteobacteria|Alphaproteobacteria|Rhodobacterales|Rhodobacteraceae|Paracoccus	N	-0.5661764705882353	0.0216	13	10	8
Hemolysis markers	Biliverdin	Actinobacteria|Actinobacteria|Propionibacteriales|Propionibacteriaceae|Propionibacterium	N	-0.6274509803921569	0.0081	15	14	12
Indole and Tryptophan	Indole-3-acetaldehyde	Proteobacteria|Betaproteobacteria|Burkholderiales|Oxalobacteraceae	N	-0.5392156862745098	0.0254	17	5	5
Nucleotides	5-6-Dihydrothymine	Proteobacteria|Alphaproteobacteria|Sphingomonadales|Sphingomonadaceae|Sphingomonas	N	-0.5857843137254902	0.0147	17	10	10
Nucleotides	5-Hydroxyisourate	Actinobacteria|Actinobacteria|Corynebacteriales|Mycobacteriaceae|Mycobacterium	N	-0.5955882352941176	0.0152	17	4	4
Nucleotides	5-Hydroxyisourate	Actinobacteria|Actinobacteria|Actinomycetales|Micrococcaceae|Micrococcus	N	-0.5808823529411765	0.0152	17	8	8
Nucleotides	5-Hydroxyisourate	Proteobacteria|Alphaproteobacteria|Rhodobacterales|Rhodobacteraceae|Rubellimicrobium	N	-0.5122549019607843	0.0388	17	5	5
Nucleotides	Adenine	Proteobacteria|Alphaproteobacteria|Caulobacterales|Caulobacteraceae|Phenylobacterium	N	-0.5661764705882353	0.0223	16	9	8
Nucleotides	Adenine	Proteobacteria|Betaproteobacteria|Burkholderiales|Oxalobacteraceae|Massilia	N	-0.5465686274509803	0.0233	16	9	8
Nucleotides	Adenine	Actinobacteria|Actinobacteria|Actinomycetales|Micrococcaceae|Kocuria	N	-0.5318627450980392	0.0317	16	8	7
Nucleotides	Adenosine	Actinobacteria|Actinobacteria|Micrococcales|Microbacteriaceae|Microbacterium	N	-0.5392156862745098	0.0282	17	3	3
Nucleotides	Allantoate	Proteobacteria|Gammaproteobacteria|Pseudomonadales|Moraxellaceae|Moraxella	N	-0.5686274509803921	0.0169	17	5	5
Nucleotides	Allantoate	Actinobacteria|Actinobacteria|Actinomycetales|Microbacteriaceae|Microbacterium	N	-0.5441176470588235	0.0268	17	3	3
Nucleotides	AMP	Actinobacteria|Actinobacteria|Corynebacteriales|Corynebacteriaceae|Corynebacterium	N	-0.5343137254901961	0.0279	15	13	11
Nucleotides	Guanine	Actinobacteria|Actinobacteria|Corynebacteriales|Mycobacteriaceae|Mycobacterium	N	-0.6813725490196079	0.0031	17	4	4
Nucleotides	Guanosine	Proteobacteria|Gammaproteobacteria|Pseudomonadales|Moraxellaceae|Acinetobacter	N	-0.571078431372549	0.0192	15	8	7
Nucleotides	Urate	Proteobacteria|Betaproteobacteria|Burkholderiales|Alcaligenaceae|Achromobacter	N	-0.6568627450980392	0.0065	17	5	5
Nucleotides	Urate	Proteobacteria|Alphaproteobacteria|Caulobacterales|Caulobacteraceae|Phenylobacterium	N	-0.6053921568627451	0.0113	17	9	9
Nucleotides	Xanthine	Proteobacteria|Betaproteobacteria|Burkholderiales|Oxalobacteraceae|Massilia	N	-0.5318627450980392	0.0296	17	9	9
Nucleotides	Xanthine	Actinobacteria|Actinobacteria|Corynebacteriales|Corynebacteriaceae|Corynebacterium	N	-0.5171568627450981	0.0356	17	13	13
One-carbon metabolism	Betaine	Proteobacteria|Alphaproteobacteria|Caulobacterales|Caulobacteraceae|Phenylobacterium	N	-0.5098039215686274	0.0388	17	9	9
Other sugars	D-Arabitol	Proteobacteria|Alphaproteobacteria|Caulobacterales|Caulobacteraceae|Brevundimonas	N	-0.5514705882352942	0.0252	17	8	8
Panthothenate metabolism	Pantothenol	Proteobacteria|Alphaproteobacteria|Caulobacterales|Caulobacteraceae|Phenylobacterium	N	-0.6225490196078431	0.0093	17	9	9
Panthothenate metabolism	Pantothenol	Proteobacteria|Alphaproteobacteria|Rhodospirillales|Acetobacteraceae|Roseomonas	N	-0.6176470588235294	0.0105	17	9	9
Panthothenate metabolism	Pantothenol	Proteobacteria|Alphaproteobacteria|Rhizobiales|Methylobacteriaceae|Methylobacterium	N	-0.5367647058823529	0.0289	17	14	14
Panthothenate metabolism	Pantothenol	Proteobacteria|Betaproteobacteria|Burkholderiales|Oxalobacteraceae|Massilia	N	-0.5294117647058824	0.0305	17	9	9
Pentose Phosphate Pathway	6-Phospho-D-gluconate	Firmicutes|Bacilli|Bacillales|Bacillaceae_1|Bacillus	N	-0.7475490196078431	0.0011	17	5	5
Phosphates	Phosphate	Proteobacteria|Betaproteobacteria|Burkholderiales|Oxalobacteraceae|Massilia	N	-0.5024509803921569	0.0443	17	9	9
Polar lipids	(15Z)-Tetracosenoic acid	Actinobacteria|Actinobacteria|Propionibacteriales|Propionibacteriaceae|Propionibacterium	N	-0.5220588235294118	0.0345	17	14	14
Polar lipids	(ƒÖ)12(13)-DiHOME	Proteobacteria|Alphaproteobacteria|Rhizobiales|Methylobacteriaceae|Methylobacterium	N	-0.5220588235294118	0.0338	17	14	14
Polar lipids	8-HETE	Actinobacteria|Actinobacteria|Micrococcales|Microbacteriaceae|Microbacterium	N	-0.5367647058823529	0.0270	16	3	2
Polar lipids	Adrenic acid	Candidatus_Saccharibacteria|Saccharibacteria_generancertae_sedis	N	-0.5759803921568627	0.0165	16	5	4
Polar lipids	Adrenic acid	Proteobacteria|Betaproteobacteria|Burkholderiales|Burkholderiaceae|Cupriavidus	N	-0.5612745098039216	0.0224	16	4	4
Polar lipids	Adrenic acid	Actinobacteria|Actinobacteria|Micrococcales|Microbacteriaceae|Microbacterium	N	-0.553921568627451	0.0234	16	3	3
Polar lipids	Stearidonic acid	Proteobacteria|Betaproteobacteria|Burkholderiales|Burkholderiaceae|Cupriavidus	N	-0.5906862745098039	0.0136	16	4	4
Poly-unsaturated Fatty Acids	Docosahexaenoic acid	Proteobacteria|Betaproteobacteria|Burkholderiales|Burkholderiaceae|Cupriavidus	N	-0.6225490196078431	0.0077	16	4	4
Poly-unsaturated Fatty Acids	Docosahexaenoic acid	Bacteroidetes|Flavobacteriia|Flavobacteriales|Flavobacteriaceae|Flavobacterium	N	-0.6200980392156863	0.0082	16	4	4
Poly-unsaturated Fatty Acids	Docosahexaenoic acid	Proteobacteria|Alphaproteobacteria|Sphingomonadales|Sphingomonadaceae|Sphingorhabdus	N	-0.5367647058823529	0.0270	16	3	3
Poly-unsaturated Fatty Acids	Docosahexaenoic acid	Proteobacteria|Betaproteobacteria|Burkholderiales|Comamonadaceae|Leptothrix	N	-0.5294117647058824	0.0345	16	4	4
Poly-unsaturated Fatty Acids	Docosahexaenoic acid	Proteobacteria|Gammaproteobacteria|Enterobacterales|Enterobacteriaceae|Enterobacter	N	-0.5294117647058824	0.0319	16	6	6
Poly-unsaturated Fatty Acids	Docosahexaenoic acid	Candidatus_Saccharibacteria|Saccharibacteria_generancertae_sedis	N	-0.5049019607843137	0.0385	16	5	4
Poly-unsaturated Fatty Acids	Dodecanedioic acid	Proteobacteria|Alphaproteobacteria|Sphingomonadales|Sphingomonadaceae|Sphingorhabdus	N	-0.5931372549019608	0.0135	16	3	3
Poly-unsaturated Fatty Acids	Eicosapentaenoic acid	Proteobacteria|Betaproteobacteria|Burkholderiales|Burkholderiaceae|Cupriavidus	N	-0.5784313725490197	0.0172	16	4	4
Poly-unsaturated Fatty Acids	Eicosatetraenoic acid	Proteobacteria|Betaproteobacteria|Burkholderiales|Burkholderiaceae|Cupriavidus	N	-0.6397058823529411	0.0064	16	4	4
Poly-unsaturated Fatty Acids	Eicosatetraenoic acid	Actinobacteria|Actinobacteria|Micrococcales|Microbacteriaceae|Microbacterium	N	-0.5514705882352942	0.0265	16	3	3
Poly-unsaturated Fatty Acids	Eicosatetraenoic acid	Bacteroidetes|Flavobacteriia|Flavobacteriales|Flavobacteriaceae|Flavobacterium	N	-0.5196078431372549	0.0328	16	4	4
Poly-unsaturated Fatty Acids	Linoleate	Proteobacteria|Betaproteobacteria|Burkholderiales|Burkholderiaceae|Cupriavidus	N	-0.5686274509803921	0.0187	16	4	4
Poly-unsaturated Fatty Acids	Octadecatrienoic acid (linolenic acid)	Proteobacteria|Alphaproteobacteria|Caulobacterales|Caulobacteraceae|Brevundimonas	N	-0.5269607843137255	0.0345	16	8	8
Polyamines	Cadaverine	Proteobacteria|Betaproteobacteria|Burkholderiales|Oxalobacteraceae|Massilia	N	-0.6372549019607843	0.0081	16	9	8
Polyamines	Cadaverine	Proteobacteria|Alphaproteobacteria|Rhodospirillales|Acetobacteraceae|Roseomonas	N	-0.5906862745098039	0.0156	16	9	8
Polyamines	Cadaverine	Proteobacteria|Alphaproteobacteria|Rhizobiales|Methylobacteriaceae|Methylobacterium	N	-0.5612745098039216	0.0215	16	14	13
Polyamines	Putrescine	Actinobacteria|Actinobacteria|Corynebacteriales|Corynebacteriaceae|Corynebacterium	N	-0.7892156862745098	0.0004	17	13	13
Polyamines	Putrescine	Firmicutes|Bacilli|Bacillales|Staphylococcaceae|Staphylococcus	N	-0.5661764705882353	0.019	17	14	14
Polyamines	Putrescine	Proteobacteria|Alphaproteobacteria|Rhizobiales|Methylobacteriaceae|Methylobacterium	N	-0.5392156862745098	0.0312	17	14	14
Polyamines	Spermine	Proteobacteria|Alphaproteobacteria|Caulobacterales|Caulobacteraceae|Phenylobacterium	N	-0.5073529411764706	0.0411	17	9	9
Saturated Fatty acids	Hexadecanoic acid	Candidatus_Saccharibacteria|Saccharibacteria_generancertae_sedis	N	-0.5759803921568627	0.0195	16	5	4
Saturated Fatty acids	Hexadecanoic acid	Actinobacteria|Actinobacteria|Actinomycetales|Microbacteriaceae|Microbacterium	N	-0.5294117647058824	0.0281	16	3	3
Saturated Fatty acids	Hexadecenoic acid	Proteobacteria|Betaproteobacteria|Burkholderiales|Burkholderiaceae|Cupriavidus	N	-0.5147058823529411	0.0409	16	4	4
Saturated Fatty acids	Octadecanoic acid (stearic acid)	Candidatus_Saccharibacteria|Saccharibacteria_generancertae_sedis	N	-0.6421568627450981	0.0075	16	5	4
Saturated Fatty acids	Octadecanoic acid (stearic acid)	Proteobacteria|Betaproteobacteria|Burkholderiales|Comamonadaceae|Leptothrix	N	-0.6029411764705882	0.0121	16	4	4
Saturated Fatty acids	Octadecanoic acid (stearic acid)	Actinobacteria|Actinobacteria|Actinomycetales|Microbacteriaceae|Microbacterium	N	-0.5563725490196079	0.0243	16	3	3
Serine biosynthesis and one-carbon metabolism	Cystathionine	Proteobacteria|Betaproteobacteria|Burkholderiales|Alcaligenaceae|Achromobacter	N	-0.5392156862745098	0.0262	14	5	4
Serine biosynthesis and one-carbon metabolism	Cystathionine	Proteobacteria|Gammaproteobacteria|Pseudomonadales|Moraxellaceae|Enhydrobacter	N	-0.5196078431372549	0.0348	14	4	4
Serine biosynthesis and one-carbon metabolism	Cystathionine	Proteobacteria|Gammaproteobacteria|Pseudomonadales|Moraxellaceae|Moraxella	N	-0.5171568627450981	0.0348	14	5	5
Serine biosynthesis and one-carbon metabolism	Cystathionine	Actinobacteria|Actinobacteria|Actinomycetales|Microbacteriaceae|Microbacterium	N	-0.5049019607843137	0.0403	14	3	3
Serine biosynthesis and one-carbon metabolism	Dimethylglycine	Proteobacteria|Alphaproteobacteria|Rhodospirillales|Acetobacteraceae|Roseomonas	N	-0.5122549019607843	0.038	17	9	9
Signaling	Dopamine	Actinobacteria|Actinobacteria|Corynebacteriales|Mycobacteriaceae|Mycobacterium	N	-0.6225490196078431	0.0092	17	4	4
Signaling	L-Adrenaline	Proteobacteria|Alphaproteobacteria|Caulobacterales|Caulobacteraceae|Phenylobacterium	N	-0.5098039215686274	0.04	17	9	9
Signaling	L-Adrenaline	Bacteroidetes|Cytophagia|Cytophagales|Cytophagaceae|Fibrella	N	-0.5024509803921569	0.0424	17	3	3
Signaling	Serotonin	Actinobacteria|Actinobacteria|Actinomycetales|Nocardioidaceae|Nocardioides	N	-0.5465686274509803	0.0272	15	4	3
Sulfur metabolism	L-Methionine S-oxide	Actinobacteria|Actinobacteria|Corynebacteriales|Mycobacteriaceae|Mycobacterium	N	-0.571078431372549	0.0206	17	4	4
